# Genomic discovery and functional validation of MRP1 as a novel fetal hemoglobin modulator and potential therapeutic target in sickle cell disease

**DOI:** 10.1101/2023.03.14.23287244

**Authors:** Yannis Hara, Emily Kawabata, Viktor T. Lemgart, Paola G. Bronson, Alexandra Hicks, Robert Peters, Sriram Krishnamoorthy, Jean-Antoine Ribeil, Lisa J. Schmunk, Jennifer Eglinton, Nicholas A. Watkins, David J. Roberts, Emanuele Di Angelantonio, John Danesh, William J. Astle, Dirk S. Paul, Samuel Lessard, Adam S. Butterworth

**Author notes:** These authors contributed equally to this work (Yannis Hara, Emily Kawabata, William J. Astle, Dirk S. Paul, Samuel Lessard, Adam S. Butterworth). Correspondence to Professor Adam S. Butterworth.

## Abstract

Sickle cell disease (SCD) remains a major health burden with limited treatment options. Despite promising gene-editing clinical trials, there is an unmet need for cost-effective therapies. As induction of fetal hemoglobin (HbF) is an established therapeutic strategy for SCD, we conducted a genome-wide association study of circulating HbF levels in ~11,000 participants to identify further HbF modulators. We identified associations in 11 genomic regions, including eight novel loci such as *ABCC1* (encoding multidrug resistance-associated protein 1, MRP1). Using gene-editing and pharmacological approaches, we showed that inhibition of MRP1 increases HbF, intracellular glutathione levels, and reduces sickling in erythroid cells from SCD patients. Overall, our findings identify several novel genetically-validated potential therapeutic targets for SCD, including promising proof-of-principle results from small molecule inhibition of MRP1.

## Supplementary Tables for "Genomic discovery and functional validation of MRP1 as a novel fetal hemoglobin modulator and potential therapeutic target in sickle cell disease"

### Sheet: Contents
Supplementary Tables
Supplementary Table 1. Characteristics of INTERVAL participants.
Supplementary Table 2. Sentinel variants at ten significant loci from the unconditioned GWAS.
Supplementary Table 3. Associations of HbF variants with other blood cell traits.
Supplementary Table 4. List of 30 red blood cell traits examined in INTERVAL.
Supplementary Table 5. Mediation analysis of HbF associations with blood cell traits.
Supplementary Table 6. Association of ABCC1 433S with plasma metabolites in the INTERVAL study.
Supplementary Table 7. Phenome-wide association scan for rs60782127.
Supplementary Table 8. Genes differentially expressed between erythroid-differentiated HUDEP-2 ABCC1 433S clone C6 and wild-type cells.
Supplementary Table 9. Enrichment analysis for differentially expressed genes in HUDEP-2 ABCC1 433S clones compared to wild-type.
Supplementary Table 10. Genes differentially expressed between erythroid-differentiated human CD34+ cells treated with MK571 or DMSO.

### Sheet: ST1
Supplementary Table 1. Characteristics of INTERVAL participants.
	n=11,004
Age (years)	50.6 (13.2)
Sex (female)	5,292 (48.1%)
Body-mass index (kg/m2)	26.5 (5.1)
Current alcohol drinker	9,713 (88.3%)
Current smoker	660 (6.0%)
Post-menopausal	1885 (35.6%)
HbF (%)	0.82 (0.27)
Values are mean (SD) or n (%) as appropriate

### Sheet: ST2
Supplementary Table 2. Sentinel variants at ten significant loci from the unconditioned GWAS.
Locus	Nearest gene	rsID	Chr	Position	Ref	Alt	MAF	Consequence	Beta	s.e.	P-value	Previously reported
1	GPR75-ASB3	rs148978228	2	53993037	*	T	0.264	intronic	0.11	0.016	2.8x10-11	Novel
2	BCL11A	rs1427407	2	60718043	T	G	0.158	intronic	-0.54	0.019	4.0x10-187	Known
3	TMEM161B	rs1997323	5	87220656	G	A	0.023	intergenic	0.27	0.048	4.2x10-8	Novel
4	BACH2	rs4707609	6	90946479	T	C	0.36	intronic	0.08	0.014	1.5x10-8	Novel
5	GRIK2	rs190118557	6	103447436	C	T	0.002	intergenic	0.95	0.17	4.3x10-8	Novel
6	HBS1L	rs7776054	6	135418916	A	G	0.261	intergenic	0.47	0.016	2.4x10-199	Known
7	HBBP1	rs10128556	11	5263683	C	T	0.333	intronic	0.25	0.014	4.2x10-69	Known
8	ABCC1	rs246232	16	16130524	C	G	0.323	intronic	0.1	0.015	1.3x10-12	Novel
9	PFAS	rs9891699	17	8157310	C	T	0.198	intergenic	-0.17	0.017	1.8x10-24	Novel
10	GCDH	rs1799918	19	13002400	G	C	0.375	intronic	-0.08	0.014	1.9x10-8	Novel
Ref=reference allele; Alt=alternate allele; MAF=minor allele frequency; Beta=per-SD beta estimate for each copy of the reference allele; s.e.=standard error of beta.

### Sheet: ST3
Supplementary Table 3. Associations of HbF variants with other blood cell traits.
Locus	rsID	Chr	Position	Effect_allele	Non_effect_allele	Freq	Hematocrit			Hemoglobin			Mean corpuscular hemoglobin concentration			Mean corpuscular hemoglobin			Mean corpuscular volume			Red blood cell count			Red cell distribution width			Mean platelet volume			Platelet count			Basophil count			Eosinophil count			Monocyte count			Lymphocyte count			Neutrophil count			White blood cell count
							beta	s.e.	p_value	beta	s.e.	p_value	beta	s.e.	p_value	beta	s.e.	p_value	beta	s.e.	p_value	beta	s.e.	p_value	beta	s.e.	p_value	beta	s.e.	p_value	beta	s.e.	p_value	beta	s.e.	p_value	beta	s.e.	p_value	beta	s.e.	p_value	beta	s.e.	p_value	beta	s.e.	p_value	beta	s.e.	p_value
GPR75-ASB3	rs148978228	2	53993037	T	*	0.246842	0.01689	0.002464	7.4e-12	0.01662	0.002465	1.63e-11	-0.001224	0.002526	0.628053	0.018274	0.002411	3.67e-14	0.020748	0.002384	3.39e-18	0.002736	0.002425	0.25912	0.029337	0.002464	1.22e-32	-0.000363	0.002383	0.878791	-0.007661	0.002448	0.001759	-0.003349	0.002557	0.190188	-0.011238	0.002458	4.88e-06	-0.010377	0.002421	1.84e-05	-0.015804	0.002455	1.26e-10	0.000212	0.002489	0.931963	-0.00674	0.00246	0.006154
BCL11A	rs1427407	2	60718043	G	T	0.844613	0.013751	0.002524	5.18e-08	0.010743	0.002522	2.07e-05	-0.00712	0.002754	0.009748	-0.011139	0.002646	2.59e-05	-0.008479	0.002485	0.000648	0.016021	0.002529	2.43e-10	-0.017055	0.002577	3.78e-11	-0.007946	0.002635	0.002575	-0.001261	0.002505	0.614795	0.00474	0.002823	0.09312	0.002312	0.002725	0.396166	-0.000159	0.002564	0.9505	-0.007439	0.002702	0.005924	0.007179	0.002633	0.006417	0.003022	0.002518	0.23004
BCL11A	rs7606173	2	60725451	C	G	0.428264	-0.001638	0.00186	0.378615	-0.001504	0.001858	0.418469	0.003739	0.002018	0.063938	0.040638	0.001938	1.44e-97	0.044894	0.00183	7.07e-133	-0.02723	0.001861	2.05e-48	-0.035085	0.001898	3e-76	-0.00316	0.001929	0.101358	-0.001911	0.001846	0.300658	0.007534	0.002068	0.000272	0.000289	0.001996	0.884812	-0.002675	0.001885	0.155832	-0.006212	0.00198	0.001709	0.001057	0.001938	0.58535	-0.001073	0.001856	0.563186
TMEM161B	rs1997323	5	87220656	A	G	0.022597	0.011956	0.00641	0.062147	0.013108	0.006409	0.040836	0.003193	0.00688	0.642648	-0.014406	0.006614	0.029408	-0.018234	0.006296	0.00379	0.020589	0.00641	0.001325	-0.004058	0.006518	0.533603	0.024627	0.006587	0.000186	-0.018116	0.006372	0.00448	-0.008852	0.007042	0.208727	-0.000659	0.006804	0.922797	-0.000249	0.006478	0.969275	0.002591	0.006541	0.692076	0.000808	0.006651	0.903312	0.000711	0.006402	0.911551
BACH2	rs4707609	6	90946479	C	T	0.361711	-0.004418	0.001916	0.021148	-0.002531	0.001915	0.186141	0.005039	0.00208	0.015447	0.023324	0.001984	7.4e-32	0.023678	0.00187	1.07e-36	-0.018092	0.001913	3.43e-21	0.002357	0.001952	0.227343	-0.004093	0.001999	0.040664	-0.01015	0.0019	9.4e-08	-0.013982	0.002132	5.66e-11	-0.040956	0.002063	1.17e-87	0.007765	0.001945	6.63e-05	-0.019853	0.001965	5.64e-24	-0.01454	0.001997	3.44e-13	-0.021092	0.001914	3.21e-28
GRIK2	rs190118557	6	103447436	C	T	0.997875	-0.003519	0.022737	0.876999	0.014582	0.022717	0.520957	0.04087	0.024411	0.094078	0.024374	0.02315	0.292371	0.016536	0.02203	0.452899	-0.008506	0.022517	0.705641	-0.026476	0.023004	0.249739	-0.01729	0.023298	0.458018	-0.021937	0.022531	0.330228	-0.012493	0.024749	0.613722	0.009558	0.023919	0.68946	0.005422	0.022822	0.812193	-0.008899	0.023812	0.708643	-0.053553	0.023392	0.022078	-0.049344	0.02272	0.029888
HBS1L	rs7776054	6	135418916	G	A	0.261068	-0.077954	0.002094	3.59e-303	-0.046857	0.002089	2.1e-111	0.097524	0.002275	1.7E-401	0.211669	0.002169	8.2E-2071	0.189796	0.002044	4.7E-1875	-0.178261	0.002091	6.1E-1581	-0.099423	0.002137	1.6E-472	-0.001954	0.002188	0.371878	0.118129	0.002077	5.4E-705	-0.001999	0.002334	0.391599	-0.044665	0.002257	4.52e-87	-0.037905	0.002128	6.09e-71	-0.04014	0.00215	9.81e-78	-0.033362	0.002184	1.3e-52	-0.04663	0.002089	2.48e-110
MYB	rs9376095	6	135450755	C	T	0.231557	0.042899	0.00219	2.15e-85	0.027567	0.002184	1.7e-36	-0.048835	0.002373	4.53e-94	-0.122182	0.002264	5.4E-635	-0.115006	0.002138	7.1E-631	0.103398	0.002186	2.5E-488	0.049019	0.002234	1.08e-106	-0.005135	0.002281	0.02437	-0.074497	0.002172	7.49e-258	0.020525	0.002432	3.34e-17	0.033126	0.002353	5.76e-45	0.002514	0.002223	0.258157	0.015351	0.002246	8.57e-12	0.002136	0.002282	0.34927	0.010099	0.002184	3.83e-06
ALDH18A1	rs7772031	6	135259734	A	G	0.631116	0.025026	0.001915	5.25e-39	0.013511	0.001909	1.53e-12	-0.035641	0.002079	7.65e-66	-0.056827	0.001983	1.68e-180	-0.045609	0.001869	1.74e-131	0.048974	0.001911	9.51e-145	0.03661	0.001952	2.18e-78	0.003012	0.001998	0.131797	-0.03314	0.001898	3.51e-68	-0.002113	0.002132	0.321412	0.010824	0.002062	1.57e-07	0.016321	0.001945	5.03e-17	0.022046	0.001965	3.52e-29	0.015929	0.001996	1.54e-15	0.021367	0.001909	4.86e-29
ARHGAP39	rs873884	8	145756170	A	G	0.593546	0.001692	0.001997	0.396747	0.007271	0.001993	0.000266	0.015664	0.002066	3.51e-14	0.001103	0.00199	0.579235	-0.00637	0.001963	0.00118	0.004507	0.001997	0.024071	0.014547	0.002039	1.01e-12	-0.002321	0.001988	0.242963	-0.003332	0.001985	0.093212	0.000795	0.002118	0.707223	0.001068	0.002051	0.60268	-0.003555	0.002009	0.076757	-0.002926	0.002032	0.149975	0.005668	0.002066	0.006088	0.002117	0.001991	0.287707
HBBP1	rs10128556	1	5263683	T	C	0.331553	0.000582	0.001958	0.766336	0.000306	0.00196	0.875887	-0.001451	0.002042	0.477346	0.001987	0.002121	0.348853	-0.001633	0.001941	0.400215	0.000753	0.001956	0.700354	-0.026328	0.001993	8.57e-40	-0.000126	0.002032	0.950639	-0.001212	0.001941	0.532363	0.002452	0.002173	0.2591	-0.002209	0.002104	0.293684	-0.000848	0.001987	0.669545	0.001172	0.001546	0.448264	-0.00129	0.002038	0.526895	0.000264	0.001954	0.892381
HBE1	rs75356043	1	5293232	TA	T	0.306349	0.002597	0.002299	0.258613	0.002713	0.0023	0.238204	0.007264	0.002249	0.001246	-0.000947	0.002351	0.687112	0.00942	0.002224	2.31e-05	-0.002312	0.002264	0.307333	0.024866	0.002294	2.4e-27	0.000884	0.002221	0.690656	-0.000123	0.002278	0.956919	-0.0008	0.002378	0.73664	0.002287	0.002294	0.318857	0.002453	0.002266	0.278885	-0.002273	0.002291	0.321227	-0.001468	0.00232	0.52675	-0.001227	0.002293	0.592733
ABCC1	rs246232	16	16130524	G	C	0.315073	-0.006245	0.00199	0.001704	-0.010987	0.001991	3.5e-08	-0.007702	0.002079	0.000213	-0.011906	0.002161	3.68e-08	-0.002571	0.00196	0.189554	-0.004519	0.001997	0.023683	-0.012916	0.002034	2.22e-10	0.001127	0.002082	0.588304	-0.00462	0.00198	0.019647	0.004267	0.002216	0.054224	-0.00603	0.002146	0.004971	-0.003888	0.00202	0.054263	-0.002461	0.002047	0.229233	-0.002687	0.002078	0.195943	-0.003946	0.001989	0.04734
ABCC1	rs60782127	16	16142079	T	G	0.013725	0.04625	0.008134	1.33e-08	0.026169	0.008127	0.001289	-0.058887	0.008612	8.35e-12	-0.023904	0.008274	0.003878	0.002744	0.007971	0.730659	0.042782	0.008117	1.39e-07	0.017932	0.008268	0.030117	0.015053	0.008279	0.069044	-0.037868	0.008098	2.97e-06	-0.003902	0.008823	0.658272	-0.021567	0.008536	0.011536	-0.02591	0.008173	0.001531	-0.052749	0.008292	2.07e-10	-0.016562	0.00842	0.049206	-0.036687	0.008126	6.44e-06
CTC1	rs529633547	17	8137604	C	CTAG	0.002198	-0.042052	0.02206	0.05663	-0.031491	0.022086	0.153904	0.037392	0.02157	0.083005	0.025137	0.022542	0.264781	0.029868	0.021349	0.161781	-0.050441	0.021736	0.02033	-0.018343	0.022018	0.404794	0.005945	0.021307	0.78022	0.023676	0.021893	0.279497	0.006959	0.022851	0.760727	0.047794	0.022058	0.030274	0.000749	0.021702	0.972444	0.026622	0.02201	0.226428	0.005231	0.022251	0.814141	0.019283	0.021988	0.380496
PFAS	rs6503094	17	8158273	G	A	0.800182	-0.026754	0.002331	1.87e-30	-0.018463	0.002331	2.48e-15	0.011115	0.002405	3.86e-06	0.024593	0.002497	7.52e-23	0.00025	0.002296	0.913335	-0.023168	0.002339	4.29e-23	0.006885	0.002376	0.003777	-0.001259	0.002389	0.598179	-0.000825	0.002314	0.721303	0.001267	0.002557	0.620262	0.011088	0.002479	7.82e-06	0.01121	0.002361	2.08e-06	0.00936	0.002386	8.84e-05	0.000712	0.002421	0.76855	0.006619	0.002324	0.004408
PFAS	rs62637606	17	8172506	G	T	0.053335	0.013652	0.004259	0.001355	0.006414	0.004259	0.13209	-0.005618	0.004387	0.200296	-0.019578	0.004559	1.78e-05	0.004711	0.004191	0.261018	0.009849	0.004271	0.02114	-0.008356	0.00434	0.054164	0.008842	0.00436	0.042547	-0.004564	0.004225	0.280002	-0.004518	0.004673	0.333569	-0.000655	0.004527	0.885003	-0.010234	0.004314	0.017694	-0.009669	0.004359	0.026557	-0.014171	0.004425	0.001371	-0.015989	0.004246	0.000167
GCDH	rs1799918	19	13002400	C	G	0.376097	-0.009969	0.001905	1.71e-07	0.001666	0.001906	0.382005	0.078004	0.00198	1.9E-339	0.034322	0.00206	2.67e-62	0.070016	0.001874	2.47e-305	-0.047644	0.001911	3.74e-137	-0.012465	0.001943	1.46e-10	-0.002887	0.001979	0.144607	0.009173	0.001894	1.31e-06	0.00208	0.00211	0.324209	-0.006743	0.002044	0.000976	-0.004224	0.001933	0.028871	0.010853	0.00195	2.67e-08	-0.000828	0.001985	0.67676	0.002637	0.001902	0.165621
* = CTCTTTGGTGCTCCATTGATAAGAGCACC
Associations are retrieved from GWAS analysis of up to 563,946 European ancestry participants from the BCX2 consortium (Chen et al, Cell, 2021).
Associations reaching conventional genome-wide significance (P-value<5x10-8) are displayed in bold.

### Sheet: ST4
Supplementary Table 4. List of 30 red blood cell traits examined in INTERVAL.
Short name	Full name
Delta-He	Delta hemoglobin
FRC#	Fragmented red blood cell count
FRC%	Fragmented red blood cell percentage
HCT	Hematocrit (volume percentage of blood occupied by red blood cells)
HFR	High fluorescence reticulocyte ratio (percentage of reticuloytes that are high fluorescence)
HGB	Hemoglobin concentration
Hyper-He	Hyper-hemoglobinised red cell percentage (of red cell count)
Hypo-He	Hypo-hemoglobinised red cell percentage (of red cell count)
IRF	Immature reticulocyte fraction
IRF-Y	Immature reticulocyte forward scatter (mean; RET channel)
LFR	Low fluorescence reticulocyte ratio (percentage of reticuloytes that are low fluorescence)
MacroR	Macrocytic red cell percentage (of red cell count)
MCH	Mean corpuscular hemoglobin
MCHC	Mean corpuscular hemoglobin concentration
MCV	Mean corpuscular (red cell) volume
MFR	Medium fluorescence reticulocyte ratio (percentage of reticuloytes that are medium fluorescence)
MicroR	Microcytic red cell percentage (of red cell count)
RBC#	Red blood cell (erythrocyte) count
RBC-He	Mean mature corpuscular hemoglobin)
RBC-O	Red blood cell count (RET channel)
RDW-CV	Red cell distribution width; coefficient of variation of cell volume distribution
RDW-SD	Red cell distribution width; standard deviation of cell volume distribution
RET#	Reticulocyte count
RET-He	Reticulocyte hemoglobin equivalent (mean mass of hemoglobin carried by reticulocytes)
RET%	Reticulocyte percentage (of red cell count and reticulocyte count)
RET-RBC	Red blood cell forward scatter
RET-TNC	Cell count in the total nucleated cell area
RET-UPP	Cell count in the UPP area
RET-Y	Reticulocyte forward scatter
RPI	Reticulocyte production index

### Sheet: ST5
Supplementary Table 5. Mediation analysis of HbF associations with blood cell traits.
		Unadjusted				Adjusted
Locus	Nearest gene	SNP	effect	s.e.	P-value	SNP	effect	s.e.	P-value
1	GPR75-ASB3	rs148978228	-0.11175	0.0137	3.83e-16	rs148978228	-0.11288	0.01369	<2.0E-16
2	BCL11A	rs1427407	0.45138	0.01691	<2.0E-16	rs1427407	0.45192	0.01691	<2.0E-16
2	BCL11A	rs7606173	0.21041	0.01257	<2.0E-16	rs7606173	0.21695	0.01257	<2.0E-16
3	TMEM161B	rs1997323	0.264	0.045	3.9e-08	rs1997323	0.271	0.045	3.8e-08
4	BACH2	rs57698514	0.085	0.015	1.5e-08	rs57698514	0.081	0.015	1.7e-08
5	GRIK2	rs371337998	-0.07882	0.01222	1.15e-10	rs371337998	-0.06883	0.01221	1.76e-08
6	HBS1L	rs7776054	-0.51214	0.01801	<2.0E-16	rs7776054	-0.5062	0.018	<2.0E-16
6	MYB	rs9376095	0.11237	0.01581	1.24e-12	rs9376095	0.10533	0.01581	2.78e-11
6	ALDH18A1	rs7772031	-0.11581	0.01609	6.61e-13	rs7772031	-0.11181	0.01608	3.82e-12
7	ARHGAP39	rs873884	0.06596	0.01203	4.31e-08	rs873884	0.06325	0.01203	1.48e-07
8	HBBP1	rs10128556	-0.31809	0.01389	<2.0E-16	rs10128556	-0.32705	0.01388	<2.0E-16
8	HBE1	rs398114988	-0.11218	0.015	7.98e-14	rs398114988	-0.11243	0.01499	6.94e-14
9	ABCC1	rs246232	-0.0983	0.01271	1.15e-14	rs246232	-0.09817	0.01271	1.23e-14
9	ABCC1	rs60782127	-0.36236	0.04766	3.15e-14	rs60782127	-0.34806	0.04762	2.88e-13
10	CTC1	rs529633547	-0.743	0.13	3.6e-09	rs529633547	-0.743	0.131	3.4e-09
10	PFAS	rs6503094	0.18856	0.01473	<2.0E-16	rs6503094	0.19645	0.01473	<2.0E-16
10	PFAS	rs62637606	-0.14984	0.02718	3.61e-08	rs62637606	-0.14746	0.02718	5.88e-08
11	GCDH	rs1799918	0.07296	0.01208	1.58e-09	rs1799918	0.07656	0.01207	2.36e-10

### Sheet: ST6
Supplementary Table 6. Association of ABCC1 433S with plasma metabolites in the INTERVAL study.
Metabolite	Super_pathway	Sub_pathway	n	Effect	s.e.	P-value
cys-gly, oxidized	Amino Acid	Glutathione Metabolism	8357	-0.836676	0.064691	2.9e-38
cysteine-glutathione disulfide	Amino Acid	Glutathione Metabolism	7843	-0.624689	0.066814	8.8e-21
X-15469	Unknown		8452	-0.512921	0.0638	9e-16
octanoylcarnitine	Lipid	Fatty Acid Metabolism (Acyl Carnitine)	8454	-0.507288	0.063564	1.6e-15
cysteinylglycine	Amino Acid	Glutathione Metabolism	8369	-0.504542	0.064041	3.3e-15
X-24449	Unknown		7825	-0.454111	0.066803	1.1e-11
gamma-glutamylglutamine	Peptide	Gamma-glutamyl Amino Acid	8429	-0.42402	0.063639	2.8e-11
gamma-glutamylglutamate	Peptide	Gamma-glutamyl Amino Acid	8313	-0.402138	0.064598	4.8e-10
gamma-glutamylalanine	Peptide	Gamma-glutamyl Amino Acid	8255	-0.356553	0.064696	3.6e-08
gamma-glutamylmethionine	Peptide	Gamma-glutamyl Amino Acid	8319	-0.350621	0.064221	4.8e-08
gamma-glutamylhistidine	Peptide	Gamma-glutamyl Amino Acid	8368	-0.342945	0.064046	8.6e-08
succinylcarnitine	Energy	TCA Cycle	8350	0.32046	0.064022	5.6e-07
gamma-glutamylthreonine*	Peptide	Gamma-glutamyl Amino Acid	8396	-0.318972	0.063809	5.8e-07
X-12549	Unknown		7330	-0.337035	0.069857	1.4e-06
gamma-glutamylphenylalanine	Peptide	Gamma-glutamyl Amino Acid	8455	-0.306457	0.063716	1.5e-06
cis-4-decenoyl carnitine	Lipid	Fatty Acid Metabolism (Acyl Carnitine)	8453	-0.303727	0.0638	1.9e-06
glutamate	Amino Acid	Glutamate Metabolism	8455	-0.297792	0.063799	3e-06
decanoylcarnitine	Lipid	Fatty Acid Metabolism (Acyl Carnitine)	8453	-0.289681	0.0638	5.6e-06
gamma-glutamyltryptophan	Peptide	Gamma-glutamyl Amino Acid	7096	-0.322358	0.071726	7.1e-06
X-24240	Unknown		8422	-0.285595	0.063977	8.2e-06
adenosine 3',5'-cyclic monophosphate (cAMP)	Nucleotide	Purine Metabolism, Adenine containing	7842	-0.296648	0.066791	8.9e-06
Plasma metabolite associations are from up to 8455 INTERVAL participants with beta estimates provided per T allele (433S) of rs60782127.
Only metabolites with P-value<1x10-5 are displayed.

### Sheet: ST7
Supplementary Table 7. Phenome-wide association scan for ABCC1 433S.
Trait	ID	N	Beta	SE	P-value
Standing height	ukb-b-10787	461950	-0.041542	0.00566359	2.19989e-13
Lymphocyte cell count	ieu-b-32	524463	-0.052749	0.008292	2.07e-10
Standing height	ukb-a-389	336474	-0.0437347	0.00738921	3.24751e-09
Impedance of leg (left)	ukb-b-14068	454857	-0.0458121	0.00784386	5.19996e-09
Mean reticulocyte volume	ukb-d-30260_irnt	344728	-0.059341	0.0102788	7.787e-09
Impedance of leg (right)	ukb-b-7376	454863	-0.0444155	0.00777802	1.09999e-08
Hematocrit	ebi-a-GCST90002304	562259	0.04625	0.008134	1.32999e-08
Comparative height size at age 10	ukb-a-35	332021	-0.0381039	0.00709377	7.81556e-08
Trunk fat mass	ukb-b-20044	454588	-0.0459135	0.00869915	1.29999e-07
Body fat percentage	ukb-b-8909	454633	-0.0346824	0.00665879	1.89998e-07
Trunk fat percentage	ukb-b-16407	454613	-0.041263	0.00799349	2.39999e-07
Mean corpuscular hemoglobin concentration	ebi-a-GCST004605	172851	-0.075756	0.0147241	2.67498e-07
Mean sphered cell volume	ukb-d-30270_irnt	344729	-0.0509051	0.0102886	7.5119e-07
Lymphocyte count	ukb-d-30120_irnt	349856	-0.0494712	0.0101939	1.21641e-06
Impedance of leg (right)	ukb-a-270	331301	-0.045317	0.00941205	1.47421e-06
Leg fat mass (right)	ukb-b-18096	454846	-0.0332973	0.00691987	1.5e-06
Glutathione S-transferase omega-1	prot-a-1288	3301	0.4962	0.1042	1.90546e-06
Leg fat percentage (right)	ukb-b-20531	454854	-0.0259674	0.0055141	2.5e-06
Whole body fat mass	ukb-b-19393	454137	-0.0396833	0.00843868	2.59998e-06
Leg fat mass (left)	ukb-b-7212	454823	-0.0321024	0.00683787	2.69998e-06
Leg fat percentage (left)	ukb-b-18377	454826	-0.0250473	0.0054434	4.20001e-06
Impedance of leg (left)	ukb-a-271	331296	-0.0431917	0.00948526	5.27655e-06
White blood cell count	ieu-b-30	561454	-0.036687	0.008126	6.44006e-06
Associations are from published GWAS and biobanks (e.g. UK Biobank) with beta estimates provided per T allele (433S) of rs60782127.
Only associations with P-value<1x10-5 are displayed.

### Sheet: ST8
Supplementary Table 8. Genes differentially expressed between erythroid-differentiated HUDEP-2 ABCC1 433S clone C6 and wild-type cells.
Table shows differentially expressed genes (adjusted P<0.05) between 433Ser homozygous clone C6 (N=3) and wild-type HUDEP-2 cells (N=3).
Differential expression analysis was performed using DESeq2.
Ensembl ID	baseMean	log2FoldChange	lfcSE	stat	pvalue	padj
ENSG00000187772	445.578	4.91798	0.211791	23.2209	2.79922e-119	4.01856e-115
ENSG00000092621	975.835	2.92773	0.129584	22.5934	5.03493e-113	3.61407e-109
ENSG00000124429	2164.29	2.70325	0.121051	22.3316	1.82448e-110	8.73073e-107
ENSG00000163520	1017.85	2.42133	0.119487	20.2643	2.65566e-91	9.53118e-88
ENSG00000143416	11793.2	1.63108	0.0857733	19.0161	1.25358e-80	3.59928e-77
ENSG00000166347	3303.39	-1.52603	0.0834347	-18.2901	9.92231e-75	2.37408e-71
ENSG00000049323	2685.45	1.91463	0.104984	18.2373	2.60842e-74	5.34949e-71
ENSG00000255571	1057.51	-2.54173	0.14472	-17.5631	4.7258e-69	8.48046e-66
ENSG00000151474	1105.75	1.97679	0.117551	16.8165	1.84779e-63	2.94743e-60
ENSG00000166532	773.367	-2.2952	0.137963	-16.6363	3.80346e-62	5.46024e-59
ENSG00000100918	451.218	-2.73948	0.166078	-16.4952	3.97393e-61	5.18634e-58
ENSG00000066629	232.836	3.55231	0.233156	15.2357	2.04766e-52	2.44968e-49
ENSG00000147642	2606.05	1.62916	0.108275	15.0464	3.64436e-51	4.02449e-48
ENSG00000044574	31782.4	1.08866	0.0725388	15.008	6.5094e-51	6.67492e-48
ENSG00000184428	1259.62	-2.07472	0.140989	-14.7154	5.13213e-49	4.91179e-46
ENSG00000196565	15224.5	3.59092	0.252332	14.2309	5.88909e-46	5.28398e-43
ENSG00000073910	485.652	2.13299	0.151722	14.0585	6.83354e-45	5.77072e-42
ENSG00000183111	620.16	1.88519	0.13661	13.7998	2.55463e-43	1.93023e-40
ENSG00000112972	12690	-1.07255	0.0791105	-13.5576	7.14555e-42	4.99918e-39
ENSG00000214049	2703.34	-1.35378	0.0998669	-13.5559	7.31282e-42	4.99918e-39
ENSG00000108828	4740.29	-1.30857	0.0965804	-13.5491	8.02368e-42	5.23582e-39
ENSG00000204525	474.45	-2.85992	0.211633	-13.5136	1.30081e-41	8.1193e-39
ENSG00000133313	4307.35	-1.06816	0.0814494	-13.1144	2.72377e-39	1.62927e-36
ENSG00000079308	1860.49	-1.25254	0.0999138	-12.5362	4.72991e-36	2.63838e-33
ENSG00000165025	1080.9	-1.48989	0.118854	-12.5354	4.77833e-36	2.63838e-33
ENSG00000131378	228.88	-3.21641	0.256709	-12.5294	5.1534e-36	2.74008e-33
ENSG00000139219	126.141	4.92734	0.393977	12.5066	6.86623e-36	3.52041e-33
ENSG00000067141	820.167	1.65908	0.133473	12.43	1.79554e-35	8.88853e-33
ENSG00000138646	199.299	-3.53475	0.286448	-12.34	5.51868e-35	2.64087e-32
ENSG00000186469	2395.48	-1.19395	0.0971279	-12.2925	9.93386e-35	4.60034e-32
ENSG00000203727	370.303	-2.31304	0.188802	-12.2512	1.65571e-34	7.42791e-32
ENSG00000249790	3271.23	-1.12747	0.0923024	-12.215	2.586e-34	1.12499e-31
ENSG00000187997	407.163	2.09928	0.172118	12.1967	3.23544e-34	1.36612e-31
ENSG00000161091	2582.94	1.06228	0.0873768	12.1574	5.23919e-34	2.14897e-31
ENSG00000123384	1262.49	-1.44959	0.121544	-11.9265	8.61532e-33	3.4356e-30
ENSG00000133794	163.49	-3.26457	0.27496	-11.8729	1.63716e-32	6.35217e-30
ENSG00000223573	346.039	2.08177	0.177686	11.716	1.05588e-31	3.88672e-29
ENSG00000102024	1260.04	-1.43179	0.123246	-11.6173	3.36528e-31	1.2078e-28
ENSG00000196586	305.861	-2.35716	0.203215	-11.5994	4.15111e-31	1.45349e-28
ENSG00000117595	649.503	-1.77919	0.154556	-11.5116	1.15329e-30	3.76288e-28
ENSG00000181035	2434.08	1.06188	0.0929342	11.4261	3.09684e-30	9.87962e-28
ENSG00000118520	1024.84	-1.31593	0.115599	-11.3835	5.05184e-30	1.57661e-27
ENSG00000130707	766.934	1.51228	0.13372	11.3093	1.17974e-29	3.5284e-27
ENSG00000146112	255.965	-2.66818	0.236666	-11.274	1.76312e-29	5.16559e-27
ENSG00000196975	1351.54	-1.29682	0.115803	-11.1985	4.14789e-29	1.19094e-26
ENSG00000279346	182.736	3.15307	0.29496	10.6898	1.13557e-26	3.0759e-24
ENSG00000162873	1358.64	-1.11061	0.104953	-10.582	3.61346e-26	9.60645e-24
ENSG00000152661	293.779	-2.50332	0.237172	-10.5549	4.82392e-26	1.23665e-23
ENSG00000197442	210.063	-2.49586	0.238406	-10.4689	1.19967e-25	2.96939e-23
ENSG00000164920	253.869	2.19186	0.209654	10.4547	1.39472e-25	3.39366e-23
ENSG00000021355	136.289	-3.38653	0.324362	-10.4406	1.618e-25	3.87134e-23
ENSG00000186260	665.13	1.36356	0.131006	10.4083	2.27138e-25	5.34556e-23
ENSG00000104783	2071.55	-1.01839	0.0979267	-10.3995	2.49322e-25	5.77301e-23
ENSG00000171345	119.455	-4.0533	0.390647	-10.3759	3.19348e-25	7.27707e-23
ENSG00000161791	806.185	-1.36906	0.133853	-10.2281	1.48461e-24	3.22925e-22
ENSG00000065882	601.213	-1.4659	0.144118	-10.1716	2.6563e-24	5.44768e-22
ENSG00000135636	2088.06	1.11061	0.109934	10.1025	5.38721e-24	1.08928e-21
ENSG00000124570	143.147	-3.03373	0.301056	-10.077	6.98539e-24	1.39281e-21
ENSG00000115255	904.391	1.17042	0.116416	10.0538	8.83582e-24	1.73763e-21
ENSG00000198046	341.246	-1.7512	0.174968	-10.0087	1.39563e-23	2.70753e-21
ENSG00000240225	180.33	-2.59206	0.259245	-9.99849	1.54733e-23	2.92282e-21
ENSG00000181418	1897.26	-1.07158	0.10749	-9.9691	2.08113e-23	3.78187e-21
ENSG00000167460	3117.41	-1.11453	0.113867	-9.78802	1.26751e-22	2.16623e-20
ENSG00000171401	190.774	2.34484	0.24056	9.74743	1.89204e-22	3.13317e-20
ENSG00000132205	758.878	-1.24246	0.127484	-9.74601	1.91853e-22	3.13317e-20
ENSG00000139971	332.714	1.91262	0.196983	9.70957	2.74503e-22	4.37863e-20
ENSG00000145990	657.493	1.30931	0.134936	9.70318	2.92258e-22	4.61061e-20
ENSG00000110002	3407.75	-1.01868	0.105313	-9.67287	3.93181e-22	6.06936e-20
ENSG00000169071	515.33	1.38441	0.143766	9.62961	5.99546e-22	9.15646e-20
ENSG00000250334	97.4638	-4.83224	0.503646	-9.59453	8.4298e-22	1.27388e-19
ENSG00000119283	311.181	-2.33689	0.244804	-9.54596	1.34853e-21	1.97546e-19
ENSG00000205413	1155.48	-1.05189	0.110254	-9.54055	1.42083e-21	2.06035e-19
ENSG00000181104	410.323	-2.06124	0.216173	-9.53515	1.49666e-21	2.14861e-19
ENSG00000176105	1333.97	-1.0869	0.114122	-9.52405	1.66563e-21	2.3675e-19
ENSG00000165810	784.79	1.31357	0.138003	9.51838	1.75896e-21	2.47565e-19
ENSG00000123329	98.4065	-3.41569	0.361348	-9.45262	3.30449e-21	4.56147e-19
ENSG00000205213	1222.11	1.2946	0.137253	9.43222	4.01486e-21	5.48927e-19
ENSG00000138642	516.711	-1.51859	0.162061	-9.3705	7.21893e-21	9.77688e-19
ENSG00000206561	183.275	-2.26147	0.241658	-9.35816	8.11396e-21	1.08864e-18
ENSG00000075643	238.348	1.91026	0.206356	9.25712	2.10013e-20	2.71617e-18
ENSG00000105559	932.741	1.12067	0.121734	9.20593	3.38731e-20	4.3418e-18
ENSG00000186652	700.027	1.19541	0.129906	9.20207	3.51114e-20	4.4607e-18
ENSG00000012779	460.225	1.37279	0.151004	9.09111	9.80368e-20	1.21329e-17
ENSG00000198478	108.72	2.82947	0.311676	9.07823	1.10351e-19	1.35401e-17
ENSG00000185869	135.687	-2.5283	0.278909	-9.06496	1.24652e-19	1.51653e-17
ENSG00000205336	679.995	-1.32128	0.146529	-9.01722	1.92918e-19	2.25382e-17
ENSG00000141179	619.82	-1.27256	0.141331	-9.00411	2.17425e-19	2.51722e-17
ENSG00000166770	250.585	-2.15374	0.239661	-8.98659	2.5501e-19	2.9055e-17
ENSG00000204010	220.38	2.13986	0.239289	8.94257	3.80206e-19	4.26425e-17
ENSG00000111679	571.462	-1.51342	0.169436	-8.93209	4.18041e-19	4.65224e-17
ENSG00000227827	236.633	-2.50381	0.280757	-8.91807	4.7448e-19	5.23972e-17
ENSG00000181894	250.854	-1.81633	0.204142	-8.89741	5.7166e-19	6.26469e-17
ENSG00000134830	274.022	-1.87762	0.211847	-8.8631	7.78201e-19	8.17897e-17
ENSG00000243064	105.241	2.83841	0.320262	8.86277	7.80523e-19	8.17897e-17
ENSG00000185008	62.2463	5.06831	0.575025	8.81407	1.20679e-18	1.23747e-16
ENSG00000109099	1323.43	-1.2369	0.140892	-8.77908	1.64813e-18	1.65458e-16
ENSG00000111846	73.9278	-4.00663	0.459577	-8.71808	2.82952e-18	2.72621e-16
ENSG00000151650	63.5376	3.93061	0.451082	8.71374	2.94023e-18	2.814e-16
ENSG00000189067	378.143	-1.4738	0.169978	-8.67057	4.29953e-18	4.03425e-16
ENSG00000182511	361.99	-1.65422	0.191576	-8.63482	5.88214e-18	5.46824e-16
ENSG00000204592	791.027	-1.29341	0.150292	-8.60602	7.56437e-18	6.96116e-16
ENSG00000085831	934.185	-1.20953	0.14142	-8.55275	1.20189e-17	1.08072e-15
ENSG00000196922	258.939	-1.74728	0.204301	-8.5525	1.20448e-17	1.08072e-15
ENSG00000151690	442.208	-1.30789	0.153637	-8.51284	1.69722e-17	1.51337e-15
ENSG00000138640	235.913	1.75723	0.207702	8.46036	2.66561e-17	2.3477e-15
ENSG00000143013	536.454	1.21313	0.143746	8.43938	3.19014e-17	2.77562e-15
ENSG00000163106	183.837	-2.41911	0.288645	-8.38093	5.251e-17	4.54117e-15
ENSG00000042493	257.975	-1.69902	0.202874	-8.37475	5.53392e-17	4.75719e-15
ENSG00000171649	96.1121	-2.9115	0.348857	-8.34582	7.07187e-17	6.04308e-15
ENSG00000118620	379.512	-1.40003	0.16861	-8.30338	1.01189e-16	8.49514e-15
ENSG00000172725	759.216	-1.16568	0.140625	-8.28925	1.1396e-16	9.51172e-15
ENSG00000082512	370.762	-1.54817	0.187017	-8.27821	1.2504e-16	1.03165e-14
ENSG00000168528	123.553	-2.36831	0.287392	-8.2407	1.71202e-16	1.40444e-14
ENSG00000172183	2303.37	1.0646	0.129485	8.22183	2.00413e-16	1.61637e-14
ENSG00000184574	564.814	-1.29196	0.158344	-8.15923	3.37173e-16	2.67428e-14
ENSG00000141447	957.384	-1.14539	0.141036	-8.12125	4.61406e-16	3.63953e-14
ENSG00000171794	66.3286	3.55306	0.440375	8.06825	7.13125e-16	5.53385e-14
ENSG00000109255	123.025	-2.40029	0.297622	-8.06487	7.3311e-16	5.65835e-14
ENSG00000152953	119.974	-2.55832	0.317962	-8.046	8.55462e-16	6.53245e-14
ENSG00000178297	376.779	1.50926	0.187664	8.04236	8.81215e-16	6.6935e-14
ENSG00000105472	250.993	-1.77137	0.220489	-8.03382	9.44821e-16	7.10149e-14
ENSG00000278318	150.067	-2.17926	0.27154	-8.02554	1.01081e-15	7.55793e-14
ENSG00000147180	205.387	1.77208	0.221054	8.01649	1.08812e-15	8.06988e-14
ENSG00000089327	1199.55	-1.14996	0.143831	-7.99519	1.29376e-15	9.52473e-14
ENSG00000171914	720.885	1.02206	0.128192	7.97287	1.55033e-15	1.12407e-13
ENSG00000253154	304.116	1.55252	0.195342	7.94769	1.90014e-15	1.37078e-13
ENSG00000135862	884.797	-1.28228	0.16147	-7.94131	2.00053e-15	1.42177e-13
ENSG00000188636	266.764	-1.6364	0.206053	-7.94167	1.99481e-15	1.42177e-13
ENSG00000147459	63.3478	-5.79345	0.733082	-7.90287	2.72563e-15	1.90874e-13
ENSG00000157873	466.28	-1.34726	0.171193	-7.86986	3.55036e-15	2.43871e-13
ENSG00000130755	281.552	-1.70123	0.21617	-7.86991	3.54892e-15	2.43871e-13
ENSG00000185615	555.838	1.41773	0.181243	7.82223	5.18965e-15	3.46524e-13
ENSG00000120738	870.242	-1.13874	0.145893	-7.8053	5.93613e-15	3.94533e-13
ENSG00000162188	173.293	2.18163	0.281726	7.74381	9.64779e-15	6.29562e-13
ENSG00000213762	624.082	-1.07378	0.139378	-7.70403	1.31836e-14	8.48717e-13
ENSG00000029153	281.581	-1.47772	0.192372	-7.68155	1.57179e-14	9.98433e-13
ENSG00000275342	355.041	-1.37987	0.179743	-7.67686	1.63034e-14	1.03106e-12
ENSG00000165512	467.634	-1.25203	0.163438	-7.66056	1.85119e-14	1.1656e-12
ENSG00000135828	219.982	-1.69402	0.221167	-7.65947	1.86707e-14	1.17047e-12
ENSG00000148516	235.124	-1.66995	0.218418	-7.64568	2.0784e-14	1.28058e-12
ENSG00000146416	259.095	-1.61869	0.212676	-7.61106	2.71864e-14	1.65376e-12
ENSG00000197016	54.6288	-4.74633	0.623737	-7.6095	2.75148e-14	1.66668e-12
ENSG00000135324	275.992	1.53675	0.202388	7.59311	3.12315e-14	1.86816e-12
ENSG00000043462	156.333	-1.92971	0.254241	-7.5901	3.19649e-14	1.9041e-12
ENSG00000125144	167.842	-1.82072	0.239959	-7.58762	3.25834e-14	1.92396e-12
ENSG00000024422	179.181	-1.92145	0.253251	-7.58716	3.27004e-14	1.92396e-12
ENSG00000185567	144.412	-2.65675	0.351598	-7.55621	4.14997e-14	2.43171e-12
ENSG00000081181	686.178	1.03927	0.137591	7.55334	4.24237e-14	2.47575e-12
ENSG00000100097	901.4	-1.04491	0.138472	-7.54603	4.48713e-14	2.60799e-12
ENSG00000171295	178.861	-1.78591	0.237176	-7.52987	5.07899e-14	2.91656e-12
ENSG00000182568	275.441	-1.44915	0.192578	-7.52501	5.27155e-14	3.01507e-12
ENSG00000104894	1026.86	-1.01965	0.135911	-7.50239	6.26631e-14	3.5557e-12
ENSG00000197928	52.3349	-4.42509	0.591616	-7.47967	7.45067e-14	4.14581e-12
ENSG00000114405	48.4419	-5.38339	0.722223	-7.45392	9.06086e-14	5.02231e-12
ENSG00000198453	103.762	-2.38097	0.31969	-7.44774	9.4956e-14	5.24303e-12
ENSG00000196660	590.997	1.2929	0.174052	7.42825	1.10046e-13	6.05295e-12
ENSG00000078269	309.521	-1.41751	0.191227	-7.41269	1.23759e-13	6.75547e-12
ENSG00000197044	171.583	-1.87779	0.254507	-7.37817	1.60477e-13	8.5963e-12
ENSG00000112419	949.741	-1.04058	0.141142	-7.37259	1.67351e-13	8.93117e-12
ENSG00000198795	261.857	-1.81913	0.247069	-7.36285	1.80031e-13	9.53698e-12
ENSG00000107104	111.674	-2.55149	0.347235	-7.34804	2.01134e-13	1.05768e-11
ENSG00000245848	132.331	1.94912	0.26757	7.28454	3.22763e-13	1.64312e-11
ENSG00000273749	334.731	-1.36685	0.188533	-7.24995	4.16922e-13	2.10012e-11
ENSG00000100504	345.207	-1.30034	0.179402	-7.2482	4.2236e-13	2.12007e-11
ENSG00000079102	119.322	2.05229	0.283174	7.24747	4.24623e-13	2.124e-11
ENSG00000253483	435.591	1.16245	0.160767	7.23067	4.8062e-13	2.37106e-11
ENSG00000143126	614.061	1.0101	0.140344	7.19734	6.13992e-13	3.00835e-11
ENSG00000123338	1968.39	-3.53378	0.492648	-7.17303	7.3354e-13	3.58187e-11
ENSG00000172508	269.346	-1.39631	0.194921	-7.16347	7.86586e-13	3.82787e-11
ENSG00000163191	363.479	-1.34502	0.188847	-7.12225	1.06177e-12	5.08093e-11
ENSG00000008311	85.6698	-2.88982	0.406276	-7.11294	1.136e-12	5.41806e-11
ENSG00000180089	872.771	1.02204	0.143707	7.11194	1.14422e-12	5.43923e-11
ENSG00000196812	359.992	-1.2137	0.17095	-7.09973	1.24997e-12	5.88348e-11
ENSG00000101997	385.757	-4.94568	0.697757	-7.08797	1.36097e-12	6.38502e-11
ENSG00000175115	412.201	-1.3225	0.186878	-7.07682	1.47499e-12	6.88357e-11
ENSG00000086619	62.5367	2.88101	0.407708	7.06636	1.59054e-12	7.38958e-11
ENSG00000137491	86.2301	-2.73761	0.388028	-7.05519	1.7236e-12	7.98195e-11
ENSG00000131242	65.6295	-2.92234	0.415279	-7.03706	1.96341e-12	9.0342e-11
ENSG00000197355	101.691	-2.19294	0.312119	-7.02597	2.12578e-12	9.75008e-11
ENSG00000131016	319.048	-1.37688	0.197159	-6.98361	2.8768e-12	1.29465e-10
ENSG00000164128	134.767	1.94842	0.280227	6.95301	3.57575e-12	1.57949e-10
ENSG00000100368	767.141	-1.19813	0.172565	-6.94306	3.83705e-12	1.68455e-10
ENSG00000188785	242.192	-1.38863	0.200401	-6.92926	4.23054e-12	1.84601e-10
ENSG00000154760	750.619	-4.25305	0.623622	-6.81993	9.10858e-12	3.8802e-10
ENSG00000228203	326.701	1.20683	0.177169	6.81176	9.64091e-12	4.08274e-10
ENSG00000115594	443.867	1.16398	0.170872	6.812	9.62536e-12	4.08274e-10
ENSG00000136630	74.6857	2.56753	0.378384	6.78551	1.1568e-11	4.84172e-10
ENSG00000081277	86.491	-2.58374	0.381971	-6.76424	1.34011e-11	5.5764e-10
ENSG00000067955	375.403	-1.31593	0.195073	-6.74584	1.52139e-11	6.27617e-10
ENSG00000128594	335.019	1.19929	0.178534	6.71741	1.84987e-11	7.56601e-10
ENSG00000213934	121.853	2.06178	0.307301	6.70933	1.9552e-11	7.97411e-10
ENSG00000127329	98.1452	-2.67467	0.399418	-6.69642	2.13589e-11	8.60152e-10
ENSG00000114315	182.146	-1.54793	0.231951	-6.6735	2.49769e-11	9.8779e-10
ENSG00000197937	77.7231	-2.38939	0.358093	-6.67256	2.51385e-11	9.91453e-10
ENSG00000149177	372.45	1.11066	0.166532	6.66937	2.56911e-11	1.01047e-09
ENSG00000163219	96.8094	-2.3492	0.353467	-6.64616	3.00842e-11	1.17361e-09
ENSG00000096433	65.4829	-3.19314	0.480906	-6.63985	3.13996e-11	1.21502e-09
ENSG00000181444	37.9531	5.7656	0.868313	6.64	3.13687e-11	1.21502e-09
ENSG00000130203	511.099	-1.04635	0.15765	-6.63714	3.19838e-11	1.2343e-09
ENSG00000135046	2295.57	-1.67439	0.253082	-6.61601	3.69023e-11	1.41272e-09
ENSG00000139211	588.965	-1.05499	0.159562	-6.61181	3.79657e-11	1.44572e-09
ENSG00000136286	147.08	-2.12683	0.321904	-6.60703	3.92119e-11	1.48922e-09
ENSG00000105851	141.797	-1.94389	0.294453	-6.60169	4.06489e-11	1.5363e-09
ENSG00000100385	74.5434	2.55245	0.386639	6.60163	4.06656e-11	1.5363e-09
ENSG00000119411	395.742	1.10932	0.168201	6.59517	4.24766e-11	1.59632e-09
ENSG00000263002	358.596	-1.15641	0.175408	-6.59271	4.31862e-11	1.61034e-09
ENSG00000105492	95.8978	-2.3752	0.361429	-6.57169	4.97468e-11	1.84063e-09
ENSG00000165338	58.128	-2.81474	0.430346	-6.54065	6.12539e-11	2.25477e-09
ENSG00000077782	211.947	-1.51641	0.23313	-6.50459	7.7904e-11	2.81002e-09
ENSG00000113739	169.003	1.53517	0.236514	6.49082	8.53695e-11	3.06391e-09
ENSG00000166704	235.683	-1.34236	0.207017	-6.48429	8.91478e-11	3.1836e-09
ENSG00000166949	219.135	-1.40496	0.216921	-6.47683	9.36672e-11	3.33669e-09
ENSG00000184922	470.144	-1.25518	0.193959	-6.47135	9.71308e-11	3.45151e-09
ENSG00000163131	81.9529	-2.577	0.398445	-6.46763	9.95508e-11	3.52877e-09
ENSG00000140406	53.7329	-3.29823	0.510655	-6.45883	1.05518e-10	3.72189e-09
ENSG00000166147	460.337	-1.14624	0.177499	-6.45771	1.06299e-10	3.74026e-09
ENSG00000120645	264.139	-1.22501	0.19042	-6.43323	1.24918e-10	4.31086e-09
ENSG00000104998	529.562	-1.05439	0.163923	-6.43222	1.25756e-10	4.32938e-09
ENSG00000065923	328.632	-1.29973	0.202207	-6.4277	1.29546e-10	4.43856e-09
ENSG00000115935	274.626	-1.27554	0.199061	-6.40781	1.47629e-10	5.0341e-09
ENSG00000197951	35.3098	-4.72467	0.738007	-6.40194	1.53415e-10	5.20668e-09
ENSG00000198759	84.4476	2.11168	0.333895	6.32439	2.54233e-10	8.39027e-09
ENSG00000184730	111.274	-2.11157	0.334093	-6.32033	2.61011e-10	8.55497e-09
ENSG00000102032	283.484	-1.40803	0.222853	-6.31821	2.64618e-10	8.65342e-09
ENSG00000134107	156.392	-1.65898	0.26265	-6.31631	2.67874e-10	8.74e-09
ENSG00000224614	356.123	1.04815	0.166128	6.30927	2.80358e-10	9.10594e-09
ENSG00000211772	74.5573	-2.85497	0.452948	-6.30309	2.91774e-10	9.45533e-09
ENSG00000169442	107.44	-1.86758	0.296412	-6.30062	2.96467e-10	9.58567e-09
ENSG00000156453	78.2602	-2.34916	0.373056	-6.29706	3.03343e-10	9.72052e-09
ENSG00000133142	92.7596	-2.41015	0.383583	-6.28327	3.31518e-10	1.05294e-08
ENSG00000134242	258.592	-1.38231	0.220111	-6.28006	3.38453e-10	1.07259e-08
ENSG00000110934	414.846	-1.03067	0.164267	-6.27433	3.51144e-10	1.10549e-08
ENSG00000196422	423.39	-1.15359	0.184186	-6.26314	3.77303e-10	1.18265e-08
ENSG00000134278	55.784	-3.00186	0.479681	-6.25804	3.89837e-10	1.21663e-08
ENSG00000185404	213.13	-1.39766	0.22399	-6.23984	4.38032e-10	1.35818e-08
ENSG00000105122	77.5227	-2.27706	0.365066	-6.2374	4.44897e-10	1.37475e-08
ENSG00000147443	88.9789	-2.13895	0.343741	-6.22255	4.89136e-10	1.49724e-08
ENSG00000164002	38.0768	-6.20271	0.999999	-6.20271	5.54978e-10	1.67732e-08
ENSG00000104892	63.5497	-2.72853	0.441005	-6.18706	6.12957e-10	1.84092e-08
ENSG00000172349	72.4567	-2.39945	0.38945	-6.16114	7.22244e-10	2.14226e-08
ENSG00000136999	36.1398	-3.98404	0.649258	-6.1363	8.44681e-10	2.4697e-08
ENSG00000196263	44.9784	-3.53129	0.575903	-6.13174	8.69227e-10	2.53631e-08
ENSG00000140853	109.33	-1.87474	0.306525	-6.1161	9.58917e-10	2.77545e-08
ENSG00000100365	83.7207	-2.08783	0.341551	-6.11281	9.78892e-10	2.82756e-08
ENSG00000084207	79.9337	-2.17727	0.357165	-6.09598	1.08769e-09	3.11674e-08
ENSG00000111752	215.169	-1.46782	0.241172	-6.0862	1.15622e-09	3.2934e-08
ENSG00000128918	36.8734	-4.74712	0.785156	-6.04608	1.48414e-09	4.16138e-08
ENSG00000196954	56.8374	-3.11927	0.516112	-6.04379	1.50531e-09	4.20433e-08
ENSG00000167232	128.886	-1.7168	0.284255	-6.03964	1.54461e-09	4.30572e-08
ENSG00000168350	205.188	-1.30462	0.216535	-6.025	1.69112e-09	4.65983e-08
ENSG00000180855	36.6399	-3.51473	0.586557	-5.99214	2.07096e-09	5.62016e-08
ENSG00000083857	103.749	1.79136	0.299115	5.98886	2.11315e-09	5.72384e-08
ENSG00000081237	437.437	-1.22719	0.205186	-5.98085	2.21981e-09	6.00142e-08
ENSG00000050628	130.507	1.6021	0.267943	5.97928	2.24132e-09	6.04819e-08
ENSG00000124508	100.284	-2.1368	0.358426	-5.96163	2.49731e-09	6.68869e-08
ENSG00000114861	315.97	-1.06441	0.178603	-5.95968	2.52739e-09	6.75664e-08
ENSG00000175832	288.252	-1.22372	0.205784	-5.94661	2.73753e-09	7.29127e-08
ENSG00000121406	326.408	-1.09062	0.183749	-5.9354	2.93131e-09	7.77853e-08
ENSG00000115295	38.9213	-3.80143	0.641356	-5.92718	3.0819e-09	8.11813e-08
ENSG00000052126	62.7557	-2.34857	0.396669	-5.92075	3.20478e-09	8.42634e-08
ENSG00000117280	248.908	-1.14623	0.195326	-5.86828	4.40341e-09	1.13902e-07
ENSG00000196867	30.2584	-5.13525	0.876486	-5.85891	4.6592e-09	1.20085e-07
ENSG00000172236	6096.25	-2.07648	0.354903	-5.85084	4.89095e-09	1.25383e-07
ENSG00000100503	444.304	-1.02129	0.175153	-5.83088	5.51361e-09	1.40343e-07
ENSG00000241978	97.6362	-2.17794	0.373861	-5.82555	5.69256e-09	1.44641e-07
ENSG00000122378	298.062	-1.05904	0.181802	-5.82523	5.70337e-09	1.4466e-07
ENSG00000198108	41.4111	-3.42423	0.592771	-5.77665	7.62019e-09	1.88939e-07
ENSG00000136059	116.545	-1.67232	0.290007	-5.76649	8.09418e-09	1.99314e-07
ENSG00000169432	65.8986	2.22559	0.386967	5.75137	8.8524e-09	2.16869e-07
ENSG00000134874	70.7348	2.15866	0.375411	5.75014	8.91711e-09	2.18082e-07
ENSG00000160973	48.1208	2.62733	0.457018	5.74885	8.98532e-09	2.19376e-07
ENSG00000283633	333.921	1.00005	0.174254	5.73903	9.52182e-09	2.30724e-07
ENSG00000134817	36.7263	-3.91265	0.68287	-5.72971	1.00601e-08	2.42319e-07
ENSG00000197863	229.698	-1.1651	0.203409	-5.72786	1.01704e-08	2.44567e-07
ENSG00000188921	58.7911	-2.51641	0.440911	-5.70729	1.14786e-08	2.72826e-07
ENSG00000188761	96.3442	-1.79065	0.314076	-5.70134	1.18873e-08	2.81607e-07
ENSG00000198286	75.3343	-2.09444	0.36747	-5.69961	1.20084e-08	2.84007e-07
ENSG00000150782	34.4702	-3.60871	0.63427	-5.68954	1.27379e-08	2.99288e-07
ENSG00000139737	86.2829	-1.93428	0.340099	-5.6874	1.28986e-08	3.02569e-07
ENSG00000266714	100.33	-2.26922	0.399271	-5.6834	1.32043e-08	3.0886e-07
ENSG00000105613	95.8714	1.75696	0.31044	5.65959	1.51734e-08	3.51337e-07
ENSG00000197619	77.3373	-2.08412	0.369634	-5.63835	1.71688e-08	3.94361e-07
ENSG00000148600	51.4611	-2.59074	0.459521	-5.63792	1.72118e-08	3.94717e-07
ENSG00000159556	28.3424	3.82451	0.679332	5.62981	1.80405e-08	4.11748e-07
ENSG00000234284	27.6044	-4.52457	0.807092	-5.60602	2.07037e-08	4.68805e-07
ENSG00000141198	176.99	-1.33325	0.238108	-5.59938	2.15124e-08	4.8635e-07
ENSG00000234745	131.698	-1.55307	0.27762	-5.59424	2.21596e-08	4.98626e-07
ENSG00000115138	37.0844	-4.0932	0.731979	-5.59196	2.24523e-08	5.03634e-07
ENSG00000184307	97.5822	-1.85568	0.332298	-5.58437	2.34543e-08	5.2447e-07
ENSG00000106665	287.446	-1.16713	0.20913	-5.58091	2.39266e-08	5.3337e-07
ENSG00000198879	122.819	1.50644	0.270049	5.57839	2.42754e-08	5.40307e-07
ENSG00000110848	32.5715	-3.9066	0.702812	-5.55853	2.72061e-08	5.99955e-07
ENSG00000113389	478.397	-5.48108	0.98763	-5.54973	2.86111e-08	6.29006e-07
ENSG00000169224	1256.12	-1.53497	0.278196	-5.51759	3.43683e-08	7.48697e-07
ENSG00000197253	2947.68	-1.81476	0.329222	-5.51227	3.54227e-08	7.6817e-07
ENSG00000135409	106.595	-1.63882	0.299363	-5.47435	4.39126e-08	9.36716e-07
ENSG00000161551	109.94	-1.65523	0.303529	-5.45328	4.94499e-08	1.04551e-06
ENSG00000121417	169.642	-1.36493	0.250569	-5.44731	5.11359e-08	1.07798e-06
ENSG00000106069	26.0545	-4.69693	0.862451	-5.44603	5.15075e-08	1.08423e-06
ENSG00000153956	36.2695	-3.53775	0.651149	-5.43309	5.53872e-08	1.15909e-06
ENSG00000143147	172.224	-1.33092	0.24592	-5.41201	6.23212e-08	1.29852e-06
ENSG00000072422	39.8773	-3.35112	0.619258	-5.41151	6.24957e-08	1.29891e-06
ENSG00000156206	46.443	-2.7702	0.511915	-5.41144	6.25209e-08	1.29891e-06
ENSG00000111145	109.818	-1.80204	0.333412	-5.40486	6.4859e-08	1.34167e-06
ENSG00000147168	82.1897	-2.25188	0.417734	-5.3907	7.01834e-08	1.4443e-06
ENSG00000116852	1266.25	-2.0777	0.385585	-5.38844	7.10712e-08	1.45757e-06
ENSG00000168779	180.023	1.24224	0.230772	5.38297	7.3265e-08	1.49828e-06
ENSG00000134955	358.321	-2.43522	0.452692	-5.37942	7.47271e-08	1.51737e-06
ENSG00000186300	24.4129	-4.51075	0.839281	-5.37454	7.67789e-08	1.55683e-06
ENSG00000104870	220.242	1.21734	0.226704	5.36974	7.88489e-08	1.59343e-06
ENSG00000100968	36.8524	3.02192	0.565632	5.34256	9.16422e-08	1.82471e-06
ENSG00000238164	56.2215	-2.42062	0.45597	-5.30874	1.10388e-07	2.17086e-06
ENSG00000196116	69.0503	-2.60645	0.491733	-5.30053	1.15465e-07	2.25711e-06
ENSG00000141934	31.2427	-3.62436	0.684453	-5.29527	1.18841e-07	2.3179e-06
ENSG00000213999	47.2006	2.62155	0.495709	5.28849	1.2333e-07	2.39717e-06
ENSG00000116771	308.128	-1.05418	0.200031	-5.2701	1.36351e-07	2.6452e-06
ENSG00000196466	51.106	-2.36064	0.452327	-5.21887	1.80014e-07	3.45493e-06
ENSG00000204291	181.419	1.58962	0.304912	5.21337	1.85437e-07	3.54479e-06
ENSG00000178202	35.779	-2.9853	0.572813	-5.21164	1.87174e-07	3.57322e-06
ENSG00000077984	199.867	-1.39525	0.267806	-5.20994	1.88902e-07	3.60143e-06
ENSG00000171246	506.455	-3.73033	0.720799	-5.17527	2.27579e-07	4.30452e-06
ENSG00000132470	981.729	-2.80777	0.543099	-5.16991	2.34208e-07	4.41245e-06
ENSG00000151689	126.368	-1.499	0.290197	-5.16547	2.39835e-07	4.50665e-06
ENSG00000059804	158.1	-1.41768	0.274467	-5.1652	2.40177e-07	4.50717e-06
ENSG00000102996	162.62	-1.26612	0.245569	-5.15587	2.52457e-07	4.69205e-06
ENSG00000184232	94.1266	1.74795	0.340821	5.12866	2.91809e-07	5.36391e-06
ENSG00000204815	135.4	1.4459	0.282056	5.12629	2.9551e-07	5.41115e-06
ENSG00000142347	72.8382	-2.19439	0.428064	-5.12631	2.9548e-07	5.41115e-06
ENSG00000160094	35.7975	-3.1953	0.624823	-5.11392	3.15537e-07	5.74854e-06
ENSG00000166405	69.0167	-2.44836	0.479344	-5.10772	3.26067e-07	5.91785e-06
ENSG00000173548	52.1313	-2.29321	0.449305	-5.10391	3.32709e-07	6.03077e-06
ENSG00000213654	133.662	-1.45587	0.28565	-5.09668	3.4566e-07	6.22623e-06
ENSG00000137834	99.6973	1.53322	0.301841	5.07955	3.78338e-07	6.78081e-06
ENSG00000183397	115.954	1.52786	0.301029	5.07545	3.86587e-07	6.92001e-06
ENSG00000198908	36.5985	-2.75102	0.543728	-5.05956	4.2023e-07	7.44794e-06
ENSG00000133818	44.8898	-2.47136	0.488454	-5.05956	4.2022e-07	7.44794e-06
ENSG00000267508	50.134	-2.51558	0.497381	-5.05764	4.24467e-07	7.5045e-06
ENSG00000106066	269.282	-6.31644	1.24987	-5.05367	4.3341e-07	7.63232e-06
ENSG00000101493	111.741	-1.71293	0.339805	-5.04092	4.63289e-07	8.08777e-06
ENSG00000119699	89.6747	-1.60625	0.321664	-4.99357	5.92739e-07	1.01544e-05
ENSG00000041353	38.7017	-3.1817	0.641908	-4.95662	7.17302e-07	1.21006e-05
ENSG00000188820	189.329	-1.10054	0.22283	-4.93891	7.85594e-07	1.30835e-05
ENSG00000170542	32.5798	-2.99933	0.60783	-4.93449	8.03597e-07	1.33369e-05
ENSG00000084764	110.051	-1.42506	0.289071	-4.92979	8.23165e-07	1.36459e-05
ENSG00000180353	23.3348	-3.94385	0.800339	-4.92772	8.31943e-07	1.37438e-05
ENSG00000198400	414.34	-2.1997	0.446442	-4.92717	8.3429e-07	1.37667e-05
ENSG00000171045	180.676	-1.23368	0.250548	-4.9239	8.48353e-07	1.39827e-05
ENSG00000078081	81.7552	1.64027	0.333474	4.91874	8.71013e-07	1.43069e-05
ENSG00000172716	31.8761	-3.45826	0.706875	-4.89233	9.96506e-07	1.60379e-05
ENSG00000112378	34.5351	-2.89582	0.592311	-4.88901	1.01343e-06	1.62921e-05
ENSG00000147251	771.576	-1.65813	0.339429	-4.88507	1.0339e-06	1.6584e-05
ENSG00000090661	114.805	-1.44797	0.296533	-4.88299	1.04491e-06	1.67265e-05
ENSG00000159753	65.4592	-1.85219	0.380218	-4.87138	1.10819e-06	1.75986e-05
ENSG00000104447	19.9593	-5.16932	1.06179	-4.86848	1.12462e-06	1.78202e-05
ENSG00000168453	112.163	-1.42897	0.293756	-4.86449	1.14755e-06	1.81234e-05
ENSG00000167244	238.439	1.22406	0.252899	4.84011	1.2977e-06	2.03827e-05
ENSG00000239219	197.347	1.08165	0.224226	4.82391	1.40774e-06	2.20387e-05
ENSG00000141655	27.1291	-3.54242	0.738534	-4.79655	1.61424e-06	2.51073e-05
ENSG00000136379	30.2606	-3.58925	0.750224	-4.78423	1.71644e-06	2.65531e-05
ENSG00000189369	134.864	-1.39312	0.291767	-4.77478	1.79908e-06	2.77417e-05
ENSG00000151491	130.279	-1.40217	0.293769	-4.77303	1.81475e-06	2.79534e-05
ENSG00000130881	48.6457	-2.17147	0.455072	-4.7717	1.82679e-06	2.81086e-05
ENSG00000182179	232.083	-1.09837	0.230559	-4.76395	1.89836e-06	2.91163e-05
ENSG00000111490	101.439	-1.48496	0.313004	-4.74422	2.09315e-06	3.18221e-05
ENSG00000131018	162.399	-3.59619	0.75816	-4.74331	2.10254e-06	3.1907e-05
ENSG00000259129	11.8926	-6.83897	1.45141	-4.71196	2.45343e-06	3.70363e-05
ENSG00000119917	240.219	-1.00627	0.213616	-4.71063	2.46954e-06	3.72403e-05
ENSG00000067225	4308.16	-1.41159	0.301615	-4.68009	2.86755e-06	4.26155e-05
ENSG00000214189	223.274	-5.7656	1.23256	-4.67774	2.90051e-06	4.30607e-05
ENSG00000169499	46.1988	-2.36375	0.50571	-4.67413	2.95201e-06	4.37801e-05
ENSG00000161298	172.34	-1.09011	0.233597	-4.66662	3.06191e-06	4.53162e-05
ENSG00000184305	16.5954	5.77185	1.23983	4.65533	3.23455e-06	4.76748e-05
ENSG00000147509	91.4384	-1.92625	0.416462	-4.62527	3.74116e-06	5.43587e-05
ENSG00000101695	113.311	-1.38641	0.29976	-4.62506	3.74483e-06	5.43587e-05
ENSG00000145911	52.3886	-2.03506	0.440044	-4.62469	3.75165e-06	5.43706e-05
ENSG00000100852	167.974	-4.37161	0.945294	-4.6246	3.75322e-06	5.43706e-05
ENSG00000153233	28.0897	-3.22155	0.69758	-4.61818	3.87123e-06	5.57985e-05
ENSG00000101210	118.949	-1.26666	0.27473	-4.61056	4.01583e-06	5.77089e-05
ENSG00000187678	144.674	-1.31391	0.285854	-4.59646	4.29725e-06	6.1141e-05
ENSG00000124507	22.314	3.44271	0.75125	4.58264	4.59133e-06	6.50673e-05
ENSG00000106804	266.027	-1.06258	0.232371	-4.57278	4.81292e-06	6.78725e-05
ENSG00000178386	33.2765	-2.60273	0.569891	-4.56706	4.94606e-06	6.96133e-05
ENSG00000023892	217.127	-1.11657	0.244757	-4.56193	5.06854e-06	7.12673e-05
ENSG00000130958	178.886	-1.06369	0.233259	-4.56014	5.11205e-06	7.15987e-05
ENSG00000279267	67.5575	-1.71088	0.375454	-4.55682	5.19331e-06	7.25951e-05
ENSG00000244274	76.8637	-1.56382	0.343298	-4.55529	5.23131e-06	7.29842e-05
ENSG00000156968	119.43	-1.3207	0.290117	-4.55229	5.30644e-06	7.38171e-05
ENSG00000263528	68.6995	-1.92308	0.423038	-4.54588	5.47064e-06	7.58806e-05
ENSG00000256771	15.6958	-6.27957	1.38316	-4.54002	5.62477e-06	7.79433e-05
ENSG00000013619	39.5135	-2.30473	0.50953	-4.52325	6.08982e-06	8.35009e-05
ENSG00000150967	171.867	1.03738	0.229859	4.51308	6.38915e-06	8.73549e-05
ENSG00000016391	135.022	-1.20354	0.270042	-4.45687	8.31669e-06	0.00011055
ENSG00000038382	49.7926	-1.94593	0.439438	-4.42823	9.50114e-06	0.000124907
ENSG00000137841	44.3136	-2.73191	0.617296	-4.4256	9.6174e-06	0.000126204
ENSG00000223756	16.8904	3.76486	0.855073	4.40297	1.06778e-05	0.000138502
ENSG00000142949	154.052	1.20942	0.275033	4.39737	1.09572e-05	0.000141713
ENSG00000076662	40.2867	-2.28117	0.51884	-4.39668	1.09921e-05	0.000142036
ENSG00000170915	26.0093	-3.23258	0.736414	-4.38962	1.13547e-05	0.000146196
ENSG00000196081	89.4681	-1.48867	0.339132	-4.38964	1.13539e-05	0.000146196
ENSG00000172123	16.4734	-4.36921	0.999353	-4.37204	1.2309e-05	0.000156656
ENSG00000178162	40.075	-6.75359	1.54743	-4.3644	1.27471e-05	0.000161945
ENSG00000167723	96.8491	1.3244	0.304049	4.35589	1.32525e-05	0.000167476
ENSG00000131409	41.2677	-2.14218	0.493554	-4.34031	1.4228e-05	0.000178214
ENSG00000184602	97.7489	-1.33514	0.308626	-4.32608	1.51783e-05	0.000188658
ENSG00000164695	28.2195	-2.66225	0.616947	-4.3152	1.59456e-05	0.00019717
ENSG00000206557	15.9484	-4.49834	1.04401	-4.3087	1.64218e-05	0.000202536
ENSG00000196267	22.9596	-3.12929	0.730639	-4.28295	1.8443e-05	0.00022476
ENSG00000177932	17.5125	-3.72042	0.86873	-4.28259	1.84728e-05	0.000224932
ENSG00000277258	100.766	-1.56573	0.366051	-4.27735	1.89129e-05	0.000230097
ENSG00000226510	114.823	1.21176	0.284428	4.26033	2.04127e-05	0.000246306
ENSG00000213722	202.264	-1.01844	0.239134	-4.25888	2.05451e-05	0.000247438
ENSG00000145012	43.0518	-2.17704	0.511831	-4.25344	2.10508e-05	0.00025268
ENSG00000226887	40.3939	-2.10743	0.495752	-4.25097	2.12843e-05	0.000254844
ENSG00000188883	82.2336	1.47329	0.347783	4.23623	2.27307e-05	0.000269687
ENSG00000106560	21.5935	-3.17737	0.756004	-4.20285	2.63578e-05	0.000310505
ENSG00000129521	19.0799	3.13812	0.74673	4.20248	2.64006e-05	0.000310661
ENSG00000099284	25.1289	-2.75934	0.656691	-4.20188	2.64711e-05	0.000311236
ENSG00000261040	56.6216	1.76009	0.419577	4.19491	2.72983e-05	0.000319914
ENSG00000121207	19.3739	3.0373	0.725915	4.1841	2.86302e-05	0.000333616
ENSG00000268119	13.3058	-5.88919	1.40806	-4.18248	2.88349e-05	0.000335729
ENSG00000180479	68.4755	-1.61771	0.388752	-4.16129	3.16456e-05	0.000365197
ENSG00000155324	34.3506	-2.30558	0.554228	-4.15998	3.18276e-05	0.000366707
ENSG00000095917	1014.15	-1.62674	0.391665	-4.15339	3.2759e-05	0.000376231
ENSG00000112139	38.9688	-2.07469	0.499641	-4.15235	3.29078e-05	0.000377338
ENSG00000198835	77.8251	1.42309	0.342812	4.15121	3.30719e-05	0.000378915
ENSG00000134698	164.591	-1.02615	0.247389	-4.14793	3.35491e-05	0.000383179
ENSG00000154269	4017.73	-1.08568	0.262325	-4.13868	3.49305e-05	0.000396727
ENSG00000182752	85.6254	-1.41691	0.342898	-4.13217	3.59362e-05	0.000406861
ENSG00000187764	134.477	1.07075	0.259531	4.12569	3.69619e-05	0.000415199
ENSG00000136854	104.407	1.20811	0.293894	4.1107	3.94458e-05	0.000440003
ENSG00000241472	14.5091	-4.33502	1.05566	-4.10647	4.01751e-05	0.000447443
ENSG00000277010	294.691	-1.00846	0.247244	-4.07881	4.52672e-05	0.000497974
ENSG00000172819	178.277	-1.10996	0.272509	-4.07311	4.63893e-05	0.000508969
ENSG00000099864	56.4921	1.6763	0.411838	4.07028	4.69564e-05	0.000514193
ENSG00000004139	31.7209	-2.49705	0.613806	-4.06814	4.73901e-05	0.000518546
ENSG00000102780	40.337	1.96675	0.485759	4.04881	5.14783e-05	0.000558597
ENSG00000152894	47.7024	-1.9437	0.480966	-4.04124	5.317e-05	0.000575214
ENSG00000106948	37.0291	2.13921	0.531345	4.02602	5.67278e-05	0.000610483
ENSG00000159409	148.54	1.02263	0.254307	4.02125	5.78908e-05	0.000621601
ENSG00000155849	803.003	-1.50672	0.375116	-4.01666	5.90285e-05	0.00063287
ENSG00000171860	38.3452	-2.11517	0.527086	-4.01295	5.99656e-05	0.000640526
ENSG00000141391	47.2025	-1.75663	0.438624	-4.00487	6.2051e-05	0.000660344
ENSG00000074370	40.9553	-1.91208	0.477582	-4.00367	6.23672e-05	0.000662727
ENSG00000233080	62.8222	1.56505	0.391415	3.99844	6.37622e-05	0.00067555
ENSG00000143067	80.6515	-1.47152	0.368677	-3.99135	6.56994e-05	0.000693515
ENSG00000152784	62.1121	-1.82905	0.46132	-3.96482	7.34517e-05	0.000767447
ENSG00000187554	14.885	-4.0067	1.01339	-3.95375	7.69346e-05	0.000802669
ENSG00000103316	66.0959	1.4313	0.362347	3.95009	7.81227e-05	0.000813292
ENSG00000168461	39.7545	-2.23963	0.572035	-3.91519	9.03313e-05	0.000923644
ENSG00000198300	148.988	-6.62946	1.69363	-3.91435	9.06479e-05	0.000926222
ENSG00000127946	92.8942	1.19424	0.305555	3.90844	9.28934e-05	0.00094513
ENSG00000152433	49.7625	-1.68428	0.431291	-3.9052	9.41463e-05	0.000957198
ENSG00000136295	42.7773	-1.87282	0.479606	-3.90492	9.4255e-05	0.000957625
ENSG00000099204	17.2896	-3.12469	0.802068	-3.89579	9.7878e-05	0.00099023
ENSG00000128383	94.2453	1.18914	0.306364	3.88147	0.000103826	0.00104232
ENSG00000054219	15.788	-3.62346	0.933609	-3.88113	0.000103972	0.00104302
ENSG00000124788	69.7249	-1.3817	0.356691	-3.87365	0.000107215	0.0010726
ENSG00000256060	96.1362	-1.17542	0.303513	-3.87273	0.000107624	0.0010745
ENSG00000167768	22.7737	2.57541	0.665924	3.86742	0.000109994	0.00109506
ENSG00000128564	69.9968	-1.55027	0.402631	-3.85036	0.000117946	0.00116533
ENSG00000261448	10.1811	-5.67595	1.47752	-3.84154	0.000122263	0.00120138
ENSG00000136158	43.2583	-1.82285	0.476055	-3.82907	0.000128629	0.00125957
ENSG00000140538	13.9358	3.72674	0.973316	3.82891	0.000128712	0.00125957
ENSG00000018869	66.6747	-1.39535	0.365449	-3.81818	0.000134441	0.00130761
ENSG00000102575	29.6624	-2.56428	0.673039	-3.81001	0.000138962	0.00134885
ENSG00000198947	14.342	3.28013	0.862908	3.80125	0.000143968	0.00139085
ENSG00000151376	94.1461	-1.18144	0.311269	-3.79554	0.000147321	0.00142038
ENSG00000223960	120.999	-1.05831	0.278856	-3.79517	0.000147544	0.00142157
ENSG00000157570	80.7923	-1.26416	0.333195	-3.79404	0.000148214	0.00142612
ENSG00000278730	55.271	-1.62501	0.428459	-3.7927	0.000149021	0.0014318
ENSG00000166780	45.3887	-1.69345	0.44844	-3.77633	0.000159159	0.00150811
ENSG00000163171	25.4211	-2.64007	0.701085	-3.76569	0.000166091	0.00156559
ENSG00000007402	33.8236	1.93678	0.515199	3.75928	0.000170405	0.00159586
ENSG00000004660	73.996	-1.47823	0.393274	-3.75879	0.00017074	0.00159788
ENSG00000005469	119.417	-1.03314	0.277094	-3.7285	0.000192622	0.00177489
ENSG00000176593	56.4232	-1.78147	0.478302	-3.72457	0.000195645	0.00179813
ENSG00000196188	13.6994	-3.55433	0.954824	-3.7225	0.000197263	0.00180952
ENSG00000143842	11.3352	-4.43456	1.20062	-3.69354	0.000221153	0.0020044
ENSG00000167286	30.4295	-2.25463	0.611576	-3.68659	0.000227283	0.00204823
ENSG00000185640	268.028	-2.80147	0.759942	-3.68643	0.000227423	0.00204823
ENSG00000006756	22.7558	-2.64806	0.719888	-3.67843	0.00023467	0.00210294
ENSG00000213366	17.8872	2.70699	0.736374	3.67611	0.000236822	0.00211827
ENSG00000182890	71.4518	-1.448	0.394137	-3.67386	0.000238917	0.00213434
ENSG00000251434	112.48	-1.04258	0.284551	-3.66394	0.00024836	0.00220908
ENSG00000232677	28.9746	-2.1002	0.575897	-3.64683	0.000265492	0.00234693
ENSG00000177465	21.2025	-2.49431	0.684091	-3.64616	0.000266188	0.00235163
ENSG00000144331	132.572	1.1275	0.309625	3.6415	0.00027105	0.00239164
ENSG00000161681	126.392	-2.87579	0.790145	-3.63957	0.000273097	0.00240526
ENSG00000121653	43.1695	1.66041	0.456291	3.63894	0.000273767	0.00240821
ENSG00000104177	55.2254	-1.47694	0.40645	-3.63375	0.000279331	0.00245265
ENSG00000179008	15.1912	3.08107	0.85052	3.62257	0.000291691	0.00255337
ENSG00000129295	80.2141	-1.2838	0.355063	-3.61571	0.00029953	0.00261402
ENSG00000143595	37.7662	-1.77975	0.492589	-3.61305	0.000302612	0.00263291
ENSG00000170011	59.422	-1.59479	0.442231	-3.60623	0.000310677	0.00269695
ENSG00000108771	43.3218	-1.63378	0.455728	-3.585	0.000337079	0.00289767
ENSG00000135525	27.9328	-2.07335	0.578935	-3.58132	0.000341862	0.00293176
ENSG00000101017	20.5426	-2.50298	0.700858	-3.57131	0.000355195	0.00303162
ENSG00000103044	98.7842	1.07756	0.30206	3.56736	0.000360589	0.00307218
ENSG00000143801	88.6552	-1.12756	0.316171	-3.56629	0.000362068	0.00308112
ENSG00000185630	52.0721	-1.46751	0.414427	-3.54107	0.000398505	0.00335488
ENSG00000122188	12.4265	-3.78863	1.07158	-3.53555	0.000406932	0.00341234
ENSG00000227473	96.9956	-1.07916	0.3054	-3.53358	0.00040998	0.00343188
ENSG00000100346	79.9699	1.19513	0.338199	3.5338	0.000409628	0.00343188
ENSG00000242193	44.211	-7.06535	2.00126	-3.53045	0.00041485	0.00345853
ENSG00000137831	11.2418	-4.14331	1.17406	-3.52904	0.000417065	0.00347095
ENSG00000267023	24.2197	-2.41953	0.689584	-3.50867	0.000450347	0.0037199
ENSG00000245680	101.925	-1.03565	0.295586	-3.50373	0.000458794	0.00378087
ENSG00000215788	92.6416	1.14994	0.330312	3.48138	0.000498836	0.00406891
ENSG00000099814	133.863	-1.01924	0.293115	-3.47728	0.000506529	0.00412697
ENSG00000256043	44.9695	-1.56263	0.451008	-3.46475	0.000530722	0.00429969
ENSG00000132694	56.9035	-1.3838	0.402863	-3.43491	0.000592752	0.00475128
ENSG00000144843	17.8511	-2.57206	0.751963	-3.42046	0.000625155	0.0049639
ENSG00000184371	117.3	-1.05375	0.30811	-3.42007	0.00062606	0.00496833
ENSG00000183813	22.5055	-2.73178	0.799312	-3.41766	0.000631623	0.00500971
ENSG00000162496	61.4212	-1.30298	0.38176	-3.41307	0.000642352	0.00508638
ENSG00000101890	19.6981	-3.08186	0.903241	-3.41201	0.000644868	0.00509787
ENSG00000111012	34.71	-1.76758	0.518046	-3.41201	0.000644849	0.00509787
ENSG00000226777	91.3856	-1.34743	0.395219	-3.40932	0.000651253	0.00514268
ENSG00000259969	14.005	2.9767	0.873205	3.40893	0.000652173	0.00514711
ENSG00000172164	26.6703	-2.07911	0.610953	-3.40306	0.000666347	0.00523882
ENSG00000236296	12.0298	-3.34967	0.984678	-3.40179	0.00066945	0.00525461
ENSG00000143369	71.5524	-1.32838	0.391942	-3.38924	0.000700871	0.00547724
ENSG00000158014	63.975	-5.11653	1.51132	-3.38547	0.000710577	0.00553802
ENSG00000163297	257.169	-1.69415	0.500702	-3.38355	0.000715547	0.00557374
ENSG00000167555	28.1498	-1.91718	0.568649	-3.37146	0.000747698	0.00579901
ENSG00000267374	38.3013	-6.76232	2.01218	-3.36069	0.000777477	0.00601372
ENSG00000180543	20.5849	-2.67086	0.796011	-3.35531	0.000792766	0.00610566
ENSG00000119630	47.7183	1.45172	0.432648	3.35544	0.000792391	0.00610566
ENSG00000152778	51.6627	-1.41171	0.422893	-3.33822	0.000843176	0.00643521
ENSG00000169740	70.7454	-1.16781	0.349911	-3.33745	0.000845497	0.00644949
ENSG00000166002	53.9828	-1.43606	0.431214	-3.33026	0.000867644	0.0066009
ENSG00000177363	19.9924	2.35368	0.707751	3.32558	0.000882341	0.00670205
ENSG00000197933	29.8455	-1.85934	0.559327	-3.32424	0.000886603	0.00672731
ENSG00000203709	92.028	-1.22265	0.369174	-3.31184	0.000926832	0.0069809
ENSG00000134215	43.2638	-4.43891	1.34128	-3.30945	0.000934778	0.00703337
ENSG00000011332	60.3995	1.27661	0.386774	3.30068	0.000964525	0.00723444
ENSG00000279970	87.3484	1.06007	0.321336	3.29893	0.000970536	0.00727572
ENSG00000106366	69.4552	-1.24286	0.377164	-3.29526	0.000983297	0.00735986
ENSG00000198853	30.962	-1.78619	0.546271	-3.26979	0.00107627	0.00798083
ENSG00000225528	76.6932	1.12215	0.343561	3.26623	0.00108991	0.00806948
ENSG00000176720	90.5384	-1.04827	0.321052	-3.26513	0.00109414	0.00809665
ENSG00000133619	22.3719	2.05451	0.630078	3.26072	0.00111131	0.00820254
ENSG00000269825	71.7826	-1.22344	0.377165	-3.24378	0.00117955	0.00862638
ENSG00000070614	65.7823	-1.20945	0.373272	-3.24014	0.00119472	0.00871529
ENSG00000225778	40.6633	1.53527	0.476797	3.21997	0.00128206	0.00929089
ENSG00000107679	69.2318	-1.15055	0.358198	-3.21204	0.00131796	0.00950786
ENSG00000128283	38.9579	-1.55357	0.484044	-3.20957	0.00132933	0.00957547
ENSG00000196132	20.0504	2.27953	0.712948	3.19733	0.00138708	0.00997138
ENSG00000269556	39.2004	-1.83783	0.575161	-3.19532	0.00139674	0.0100358
ENSG00000272767	58.1149	1.25414	0.395635	3.16995	0.00152463	0.0108459
ENSG00000261294	40.9672	-1.80165	0.572027	-3.14958	0.00163504	0.0115118
ENSG00000152454	31.2462	-1.73269	0.553039	-3.13304	0.00173004	0.0120741
ENSG00000140859	355.164	-1.39946	0.446722	-3.13273	0.00173189	0.0120811
ENSG00000170954	10.2586	-3.51611	1.12831	-3.11626	0.00183161	0.0126599
ENSG00000105642	29.0911	1.80138	0.581017	3.10039	0.00193263	0.0132624
ENSG00000103490	22.9826	-2.46005	0.795332	-3.09312	0.00198067	0.0135402
ENSG00000212932	73.1142	1.0578	0.34547	3.06191	0.00219933	0.0148024
ENSG00000088543	52.7878	1.20379	0.400546	3.00536	0.00265265	0.0173967
ENSG00000109680	27.0866	-1.87189	0.623579	-3.00185	0.00268341	0.0175664
ENSG00000255150	44.6918	-1.32392	0.442951	-2.98886	0.00280021	0.0181818
ENSG00000175164	46.7766	-1.34783	0.451483	-2.98534	0.00283259	0.0183588
ENSG00000105963	43.6379	-1.40884	0.472141	-2.98393	0.00284571	0.0184355
ENSG00000248905	24.7671	-1.94371	0.651781	-2.98215	0.0028623	0.0185095
ENSG00000073150	57.3473	1.16266	0.390588	2.97669	0.00291382	0.0187666
ENSG00000183826	46.3563	-1.39573	0.470462	-2.96671	0.00301	0.0192343
ENSG00000229544	29.5235	1.72007	0.579978	2.96576	0.00301938	0.0192816
ENSG00000171451	38.9679	1.39411	0.47036	2.96392	0.00303752	0.0193549
ENSG00000158104	50.6812	1.23801	0.417951	2.96209	0.00305561	0.0194357
ENSG00000186810	41.9669	-1.45143	0.490192	-2.96094	0.00306697	0.0194907
ENSG00000174130	35.3406	-1.55711	0.526528	-2.95732	0.00310325	0.0196516
ENSG00000234753	52.4157	1.1995	0.405909	2.95509	0.00312576	0.0197745
ENSG00000105668	35.9856	1.48155	0.504983	2.93386	0.00334774	0.020987
ENSG00000266208	77.9195	-1.00792	0.343896	-2.93088	0.00338007	0.0211712
ENSG00000213126	25.6321	-1.73599	0.593631	-2.92435	0.00345173	0.0215354
ENSG00000267121	28.7659	-1.77298	0.607624	-2.9179	0.00352402	0.0218819
ENSG00000169242	39.7419	-1.53907	0.527644	-2.91688	0.00353553	0.0219344
ENSG00000184363	16.5538	2.14212	0.737292	2.90539	0.0036679	0.0226284
ENSG00000257913	48.1676	-1.2963	0.450533	-2.87727	0.00401137	0.0244948
ENSG00000132530	14.0012	-2.40179	0.835882	-2.87336	0.00406131	0.0247576
ENSG00000267260	21.0939	-1.93845	0.674761	-2.8728	0.00406851	0.024791
ENSG00000169715	23.9768	-1.73635	0.606178	-2.86442	0.00417776	0.025347
ENSG00000262188	42.2496	-1.36074	0.476383	-2.85639	0.00428486	0.0259113
ENSG00000141404	26.4279	-1.6599	0.58299	-2.84721	0.00441037	0.0265029
ENSG00000276900	10.9991	-2.70394	0.950609	-2.84443	0.00444905	0.0266873
ENSG00000180884	64.5854	-1.04729	0.3682	-2.84434	0.00445036	0.0266873
ENSG00000176490	47.1078	1.21527	0.428255	2.83773	0.00454363	0.0271672
ENSG00000115170	27.487	-1.61482	0.570471	-2.83069	0.00464479	0.0276568
ENSG00000111961	20.5218	-1.86484	0.659238	-2.82877	0.00467266	0.0277872
ENSG00000187800	29.775	-1.60519	0.574528	-2.79393	0.00520716	0.0304249
ENSG00000130222	22.8487	1.77937	0.638048	2.78877	0.00529094	0.0308391
ENSG00000228918	25.4503	1.66617	0.602175	2.76691	0.00565897	0.0325873
ENSG00000123360	17.7958	-2.09026	0.756062	-2.76467	0.00569799	0.0327463
ENSG00000235961	28.7459	-1.52839	0.55469	-2.7554	0.00586206	0.0335282
ENSG00000186522	16.8024	-2.06857	0.750896	-2.7548	0.00587272	0.0335758
ENSG00000237854	13.3539	-2.36803	0.860423	-2.75217	0.00592019	0.0337546
ENSG00000030419	22.4851	-1.87172	0.681693	-2.74569	0.0060384	0.0343316
ENSG00000100055	13.3031	-2.37233	0.86457	-2.74394	0.00607069	0.0344606
ENSG00000134297	45.5385	-1.21723	0.4458	-2.73043	0.00632509	0.035623
ENSG00000223396	60.331	-1.05264	0.38677	-2.72162	0.00649624	0.0364013
ENSG00000176222	10.6714	-2.86223	1.05281	-2.71866	0.00655467	0.0366714
ENSG00000118308	54.0578	-1.10697	0.408991	-2.70659	0.00679773	0.0377663
ENSG00000231868	94.8388	1.00727	0.372395	2.70484	0.0068337	0.0379368
ENSG00000272053	9.45011	-3.05275	1.12972	-2.70222	0.00688774	0.0381189
ENSG00000145819	47.212	-1.1982	0.446116	-2.68584	0.00723482	0.0396424
ENSG00000164855	24.7583	-1.63985	0.611832	-2.68023	0.00735725	0.0402018
ENSG00000173727	57.6248	1.03329	0.385685	2.6791	0.00738209	0.0402496
ENSG00000267278	18.689	-2.18155	0.817297	-2.66922	0.00760276	0.0412491
ENSG00000162512	401.669	-1.10534	0.414465	-2.66692	0.00765508	0.041486
ENSG00000234883	9.65681	-3.07658	1.15946	-2.65345	0.00796738	0.0428228
ENSG00000089472	67.8129	-1.0032	0.378887	-2.64777	0.00810258	0.0433385
ENSG00000148655	13.9906	-2.29923	0.870992	-2.63979	0.00829581	0.0442073
ENSG00000146373	15.005	-2.16574	0.821214	-2.63724	0.00835835	0.0444911
ENSG00000147206	17.9856	-1.87299	0.71065	-2.6356	0.0083988	0.0446072
ENSG00000240891	54.8361	-1.07715	0.408732	-2.63535	0.00840515	0.0446079
ENSG00000150907	43.8852	-1.17485	0.44659	-2.63071	0.00852057	0.0451037
ENSG00000103489	11.1874	-2.62831	0.999731	-2.62902	0.00856317	0.0452958
ENSG00000025039	9.43157	-2.7626	1.05111	-2.62827	0.00858207	0.0453624
ENSG00000267254	20.1486	-1.77655	0.680575	-2.61036	0.0090446	0.047423
ENSG00000260053	57.2329	-1.02136	0.391895	-2.6062	0.0091553	0.0478114
ENSG00000123892	30.5135	-1.38446	0.533548	-2.59482	0.00946395	0.0491728
ENSG00000027869	63.3823	-1.0244	0.395296	-2.59149	0.00955612	0.049562

### Sheet: ST9
Supplementary Table 9. Enrichment analysis for differentially expressed genes in HUDEP-2 ABCC1 433S clone C6 compared to wild-type.
Ingenuity Canonical Pathways	p-value	Activation or inhibition z-score	Ratio of genes in pathway	Differentially expressed genes in pathway
Glucocorticoid Receptor Signaling	1.85e-06	NA	0.0654	ANXA1,CCL5,CDKN1A,CXCL8,ELK1,FKBP4,HRAS,HSPA1A/HSPA1B,HSPA5,HSPA6,IL1RL1,IL1RN,IL6R,KRT1,KRT13,KRT14,KRT15,KRT17,KRT31,KRT33A,KRT34,KRT36,KRT5,KRT6A,KRT6B,KRT71,KRT75,KRT79,KRT81,KRT83,KRT85,KRT86,MT-ND1,NFATC4,PDK4,PLA2G4A,POLR2L,RASD1
Hepatic Fibrosis Signaling Pathway	0.00203	0.894	0.0525	ACVR1,AGTR1,CCL5,COL1A2,CREB3,CXCL8,ELK1,FTH1,FTL,HRAS,IL1RL1,IL1RN,ITGB3,ITGB7,LRP1,MYL4,MYL5,MYLK,RASD1,RHOB,RHOV,SIRT3
Hepatic Fibrosis / Hepatic Stellate Cell Activation	0.00331	NA	0.0722	AGTR1,CCL5,COL11A1,COL12A1,COL1A2,COL5A2,CXCL8,IGF2,IGFBP5,IL1RL1,IL6R,MYL4,MYL5,MYO18B
Ferroptosis Signaling Pathway	0.0215	0.333	0.0714	CDKN1A,EMP1,FTH1,FTL,GPX4,HRAS,RASD1,SLC3A2,SQSTM1
Gα12/13 Signaling	0.0257	0	0.0677	CDH11,CDH16,ELK1,F2RL3,HRAS,MYL4,MYL5,RASD1,VAV2
Signaling by Rho Family GTPases	0.0284	0.905	0.0485	CDH11,CDH16,DES,ELK1,EZR,ITGB3,ITGB7,MAP3K10,MYL4,MYL5,MYLK,RHOB,RHOV
Iron homeostasis signaling pathway	0.0296	NA	0.0647	CIAO2B,EPAS1,FTH1,FTL,HBE1,HBG2,IL6R,LRP1,TFR2
BAG2 Signaling Pathway	0.0299	1.89	0.0833	ANXA2,CDKN1A,HSPA1A/HSPA1B,HSPA5,HSPA6,SIRT3,STUB1
Actin Cytoskeleton Signaling	0.0347	1.134	0.049	BCAR1,EZR,GIT1,HRAS,ITGB3,ITGB7,MYL4,MYL5,MYLK,MYO18B,RASD1,VAV2
Integrin Signaling	0.0362	-0.333	0.0516	BCAR1,GIT1,HRAS,ITGB3,ITGB7,MYL5,MYLK,PARVA,RASD1,RHOB,RHOV
PAK Signaling	0.0362	0.447	0.0678	GIT1,HRAS,ITGB3,ITGB7,MYL4,MYL5,MYLK,RASD1
GP6 Signaling Pathway	0.0446	-2.646	0.063	COL11A1,COL12A1,COL1A2,COL5A2,GP6,ITGB3,LAMA4,VAV2
ILK Signaling	0.0498	-1	0.0505	CREB3,ITGB3,ITGB7,MYL4,MYL5,MYO18B,PARVA,RHOB,RHOV,TESK1
Table shows canonical pathways enriched in differentially expressed genes between 433Ser homozygous clones (N=3) and wild-type HUDEP-2 cells (N=3).
Enrichment analysis was carried using Ingenuity Pathway Analysis, including genes with false discovery rate adjusted P<0.05 and absolute fold change > 1.25.

### Sheet: ST10
Supplementary Table 10. Genes differentially expressed between erythroid-differentiated human CD34+ cells treated with MK571 or DMSO.
Table shows differentially expressed genes (adjusted P < 0.05) between MK571-treated (N=3) and DMSO-treated (N=3) erythroid differentiated human CD34+ primary hematopoeitic stem cells.
Differential expression analysis was performed using DESeq2.
Ensembl ID	baseMean	log2FoldChange	lfcSE	stat	pvalue	padj
ENSG00000166592	4878.84	5.31822	0.536725	9.90865	3.8177e-23	5.70249e-19
ENSG00000138061	398.844	-4.79726	0.564431	-8.4993	1.90744e-17	1.42457e-13
ENSG00000213931	2036.88	3.79112	0.48874	7.75693	8.70098e-15	4.33222e-11
ENSG00000142082	1456.33	2.84186	0.444468	6.39384	1.61776e-10	6.04112e-07
ENSG00000166900	343.481	3.79905	0.606075	6.26829	3.65041e-10	1.09052e-06
ENSG00000226510	614.766	-2.79743	0.461292	-6.06434	1.32498e-09	3.29853e-06
ENSG00000156804	305.328	4.13371	0.687548	6.01225	1.82961e-09	3.90412e-06
ENSG00000145423	348.193	-2.75807	0.46779	-5.89594	3.72543e-09	6.95585e-06
ENSG00000260549	388.514	-2.71013	0.46452	-5.83425	5.40342e-09	8.96788e-06
ENSG00000174080	347.697	3.00288	0.524238	5.72809	1.0157e-08	1.51715e-05
ENSG00000169429	688.89	3.57253	0.658683	5.42374	5.83648e-08	7.92541e-05
ENSG00000110002	366.612	2.71542	0.512493	5.29845	1.16793e-07	0.000145378
ENSG00000163884	427.062	3.22879	0.626687	5.15215	2.57512e-07	0.000295881
ENSG00000187800	433.604	-2.37529	0.463076	-5.12937	2.90721e-07	0.000310178
ENSG00000165886	145.022	2.82816	0.557619	5.07185	3.93969e-07	0.000392314
ENSG00000113140	2813.81	-3.03156	0.604996	-5.01088	5.41814e-07	0.000476064
ENSG00000165626	91.321	3.64324	0.726052	5.01788	5.22447e-07	0.000476064
ENSG00000258828	48.4974	-4.62116	0.92593	-4.99083	6.01209e-07	0.000498903
ENSG00000257702	149.264	3.15163	0.634716	4.96542	6.8554e-07	0.000534045
ENSG00000172301	463.418	2.26624	0.457158	4.95723	7.15063e-07	0.000534045
ENSG00000174885	33.2217	5.74533	1.16284	4.94077	7.78134e-07	0.000553475
ENSG00000124491	398.551	-2.43397	0.498542	-4.88217	1.04924e-06	0.000712386
ENSG00000171703	498.824	2.22915	0.457745	4.86985	1.11684e-06	0.000725313
ENSG00000186847	3105.49	-3.08185	0.63683	-4.83937	1.30253e-06	0.000810664
ENSG00000011028	443.328	-2.18818	0.455939	-4.79929	1.59228e-06	0.000951354
ENSG00000023445	513.835	-2.39581	0.500798	-4.78398	1.71854e-06	0.000987302
ENSG00000135443	290.724	-3.37053	0.705894	-4.77485	1.79845e-06	0.000994943
ENSG00000202538	359.735	3.05448	0.643921	4.74357	2.09985e-06	0.00112019
ENSG00000119283	30.7334	5.8896	1.24529	4.72951	2.25063e-06	0.00115923
ENSG00000164111	3285.26	2.03552	0.436542	4.66284	3.11881e-06	0.00155285
ENSG00000013588	141.064	4.18046	0.899563	4.64721	3.36457e-06	0.00159238
ENSG00000225783	1984.61	-2.6045	0.560788	-4.64435	3.41141e-06	0.00159238
ENSG00000100994	1061.97	2.44755	0.531825	4.60217	4.18113e-06	0.00189253
ENSG00000073150	208.562	2.78033	0.60989	4.55874	5.14626e-06	0.00226087
ENSG00000177951	2184.74	1.86076	0.410953	4.52791	5.95697e-06	0.00254226
ENSG00000267679	92.2913	-3.80476	0.843143	-4.51259	6.40399e-06	0.00265712
ENSG00000205420	570.161	-2.90949	0.649936	-4.47658	7.58477e-06	0.00306199
ENSG00000205426	132.404	-3.6477	0.820352	-4.4465	8.72804e-06	0.00334284
ENSG00000187997	186.847	-2.49622	0.561284	-4.44733	8.69436e-06	0.00334284
ENSG00000279147	72.1668	-3.2523	0.735681	-4.42081	9.83321e-06	0.00350048
ENSG00000170523	85.6697	-4.24215	0.959633	-4.4206	9.84269e-06	0.00350048
ENSG00000239291	888.534	-2.18738	0.494045	-4.42748	9.53384e-06	0.00350048
ENSG00000167244	5884.11	-1.92676	0.438126	-4.39773	1.09391e-05	0.00379994
ENSG00000167992	815.264	-1.89161	0.431609	-4.3827	1.17218e-05	0.00380626
ENSG00000255395	33.8682	4.4116	1.00576	4.38636	1.15265e-05	0.00380626
ENSG00000128422	976.599	-2.95892	0.674014	-4.39	1.13349e-05	0.00380626
ENSG00000186081	684.842	-2.81676	0.643436	-4.37769	1.19945e-05	0.00381196
ENSG00000210135	3820.84	-1.86945	0.429792	-4.34966	1.36347e-05	0.00424295
ENSG00000126337	32.2631	-5.60171	1.30089	-4.30606	1.66191e-05	0.00506611
ENSG00000215861	254.546	2.85882	0.666044	4.29224	1.76878e-05	0.00528405
ENSG00000112769	30.2618	-5.42698	1.26812	-4.27956	1.8726e-05	0.00548453
ENSG00000257195	83.4667	-3.90685	0.914129	-4.27385	1.9213e-05	0.00551892
ENSG00000131737	56.431	-4.62447	1.08809	-4.25007	2.13701e-05	0.00602275
ENSG00000170442	213.874	-3.24407	0.768059	-4.22372	2.40299e-05	0.00664694
ENSG00000075426	1109.08	2.30559	0.553651	4.16433	3.12262e-05	0.00814034
ENSG00000136689	456.084	2.24735	0.540329	4.15922	3.19338e-05	0.00814034
ENSG00000204262	307.737	-2.93813	0.707106	-4.15515	3.25072e-05	0.00814034
ENSG00000277695	1293.49	-2.08635	0.500731	-4.1666	3.09182e-05	0.00814034
ENSG00000135046	2750.55	2.41139	0.578526	4.16817	3.07056e-05	0.00814034
ENSG00000133488	1974.84	-1.7195	0.413958	-4.15381	3.26987e-05	0.00814034
ENSG00000182310	140.447	2.43546	0.587171	4.14779	3.35706e-05	0.00822038
ENSG00000200795	164.973	2.50264	0.605814	4.13104	3.61123e-05	0.00870015
ENSG00000171970	100.996	2.54864	0.618993	4.1174	3.8317e-05	0.00908478
ENSG00000177963	4883.35	1.79443	0.436573	4.11026	3.95222e-05	0.0092241
ENSG00000255026	23.7368	5.34085	1.30171	4.10294	4.07935e-05	0.00937126
ENSG00000094796	138.644	-3.45896	0.843755	-4.09948	4.14075e-05	0.00937126
ENSG00000265735	310.487	3.0143	0.736041	4.09528	4.2165e-05	0.00940027
ENSG00000278730	125.464	2.33804	0.571826	4.08874	4.33732e-05	0.00952743
ENSG00000262380	176.906	-2.58712	0.638317	-4.05303	5.05584e-05	0.0109276
ENSG00000105668	165.456	-2.13787	0.527866	-4.05003	5.12105e-05	0.0109276
ENSG00000167768	1749.84	-2.09216	0.519227	-4.02938	5.59249e-05	0.0116733
ENSG00000100012	70.5361	-2.72435	0.676363	-4.02794	5.62683e-05	0.0116733
ENSG00000262265	1027.8	-2.34088	0.583051	-4.01487	5.94778e-05	0.0121701
ENSG00000164692	6562.89	-2.89838	0.722599	-4.01105	6.04504e-05	0.012202
ENSG00000143878	6113.93	1.62177	0.40478	4.00654	6.16148e-05	0.012246
ENSG00000151474	3423.9	-1.71888	0.429303	-4.00389	6.23081e-05	0.012246
ENSG00000173110	2456.03	1.82916	0.459455	3.98116	6.8579e-05	0.0128637
ENSG00000135404	2621.62	2.33723	0.587233	3.98007	6.88959e-05	0.0128637
ENSG00000263934	3096.76	2.4477	0.614863	3.98088	6.86603e-05	0.0128637
ENSG00000198336	3517.71	-1.99681	0.501029	-3.98542	6.73612e-05	0.0128637
ENSG00000099625	218.268	2.07355	0.523658	3.95974	7.50328e-05	0.0138366
ENSG00000166589	19.6188	5.54873	1.40916	3.93761	8.22973e-05	0.0149912
ENSG00000171401	34.9683	-3.68754	0.940553	-3.9206	8.8327e-05	0.0157064
ENSG00000104892	1385.96	-1.70117	0.433643	-3.92296	8.74681e-05	0.0157064
ENSG00000139648	620.073	-2.84118	0.730159	-3.89118	9.97576e-05	0.0175303
ENSG00000185479	396.173	-2.8471	0.733782	-3.88003	0.000104444	0.0181404
ENSG00000125505	1645.07	1.72088	0.445443	3.8633	0.000111865	0.0192061
ENSG00000085117	2177.41	-1.59981	0.414529	-3.85934	0.000113693	0.019298
ENSG00000196407	366.2	-1.90066	0.494361	-3.84469	0.000120707	0.0202584
ENSG00000210144	1074.05	-1.67307	0.436106	-3.83639	0.000124856	0.0207219
ENSG00000154146	1786.98	-1.67683	0.438886	-3.82065	0.000133102	0.0217126
ENSG00000233818	53.9659	2.77232	0.725836	3.81948	0.000133732	0.0217126
ENSG00000060718	55.8082	-3.93505	1.03617	-3.79768	0.000146056	0.0227669
ENSG00000174307	2082.9	1.61842	0.426212	3.79723	0.000146323	0.0227669
ENSG00000197301	134.955	-2.57086	0.676512	-3.80016	0.000144602	0.0227669
ENSG00000040531	1664.6	1.76906	0.465748	3.79831	0.000145686	0.0227669
ENSG00000135477	89.3541	-3.15486	0.834386	-3.78105	0.000156169	0.023096
ENSG00000157734	6883.68	-1.55913	0.411782	-3.7863	0.000152908	0.023096
ENSG00000050820	976.752	1.9667	0.519628	3.78483	0.000153814	0.023096
ENSG00000212899	45.3339	-4.39547	1.16103	-3.78584	0.000153193	0.023096
ENSG00000101162	2168.95	-1.93438	0.511483	-3.78191	0.000155629	0.023096
ENSG00000160712	533.503	2.51901	0.667556	3.77349	0.000160982	0.0235745
ENSG00000087086	336192	1.71736	0.455803	3.76777	0.000164713	0.0238866
ENSG00000134376	133.335	-2.00814	0.535559	-3.74961	0.000177108	0.0254371
ENSG00000261872	255.742	-2.86737	0.765559	-3.74546	0.000180067	0.0256158
ENSG00000106327	6225.72	-1.68501	0.451625	-3.73099	0.000190732	0.0266258
ENSG00000004478	5772.57	1.64202	0.440086	3.73114	0.000190614	0.0266258
ENSG00000172663	1026.21	1.61721	0.434373	3.7231	0.000196795	0.0272178
ENSG00000234693	239.639	-1.93614	0.521452	-3.71298	0.000204831	0.0280694
ENSG00000166595	5641.56	1.69489	0.456818	3.71021	0.000207086	0.0281204
ENSG00000128872	383.405	1.9325	0.521486	3.70576	0.000210761	0.0283616
ENSG00000259207	734.859	-2.18405	0.590884	-3.69623	0.000218822	0.0291834
ENSG00000178726	249.172	2.4582	0.666529	3.68807	0.000225966	0.0298695
ENSG00000118473	317.567	-1.88643	0.512672	-3.67961	0.000233587	0.0304096
ENSG00000274213	406.526	2.38564	0.648831	3.67682	0.00023616	0.0304096
ENSG00000186326	92.2034	2.69077	0.731705	3.67739	0.000235629	0.0304096
ENSG00000238061	170.707	-2.87213	0.781812	-3.67368	0.000239081	0.0305226
ENSG00000072682	519.7	-2.04723	0.558171	-3.66775	0.000244694	0.0307142
ENSG00000182888	64.835	-3.85464	1.05086	-3.66809	0.000244369	0.0307142
ENSG00000222808	162.842	-2.1357	0.585381	-3.6484	0.000263879	0.0328464
ENSG00000187017	8072.58	1.75843	0.482733	3.64266	0.000269834	0.03331
ENSG00000168273	157.69	1.92594	0.529676	3.63608	0.000276821	0.0335817
ENSG00000153714	27.8971	5.07234	1.39543	3.63496	0.000278027	0.0335817
ENSG00000279140	176.376	1.89681	0.521924	3.63426	0.000278779	0.0335817
ENSG00000127528	131.587	2.44834	0.674273	3.63108	0.000282239	0.0337264
ENSG00000196154	707.115	-1.65794	0.457307	-3.62543	0.000288479	0.0341985
ENSG00000133134	715.944	1.62801	0.449893	3.61865	0.000296139	0.0348302
ENSG00000175084	123.955	-2.83293	0.784054	-3.61318	0.000302466	0.0352964
ENSG00000108846	336.891	-2.39888	0.666733	-3.59796	0.000320719	0.0371363
ENSG00000210140	1285.33	-1.64104	0.456358	-3.59595	0.000323208	0.0371366
ENSG00000269946	51.845	3.19893	0.898685	3.55956	0.000371472	0.0421341
ENSG00000123384	637.114	-1.86707	0.524614	-3.55895	0.000372344	0.0421341
ENSG00000272767	795.314	1.77449	0.499387	3.55333	0.000380388	0.0427207
ENSG00000279220	103.246	-2.27195	0.639888	-3.55054	0.000384445	0.0428542
ENSG00000100362	288.946	1.93456	0.547204	3.53536	0.000407218	0.0450564
ENSG00000116016	457.791	2.37169	0.672829	3.52495	0.000423564	0.0456811
ENSG00000164398	968.997	-1.6024	0.454712	-3.52399	0.000425097	0.0456811
ENSG00000166426	34.2134	-4.34501	1.23171	-3.52761	0.000419325	0.0456811
ENSG00000156206	134.348	-2.02676	0.574571	-3.52743	0.000419609	0.0456811
ENSG00000229320	55.4714	2.57174	0.732436	3.51121	0.000446071	0.0475926
ENSG00000137491	318.506	2.33056	0.664124	3.50923	0.000449413	0.0476091
ENSG00000273076	348.656	-1.93926	0.554586	-3.49676	0.000470939	0.0495382
ENSG00000244089	842.285	-2.58892	0.741016	-3.49375	0.000476286	0.0497502
